# Analysis of blood and nasal epithelial transcriptomes to identify mechanisms associated with control of SARS-CoV-2 viral load in the upper respiratory tract

**DOI:** 10.1101/2023.03.09.23287028

**Authors:** Mahdi Moradi Marjaneh, Joseph D Challenger, Antonio Salas, Alberto Gómez-Carballa, Abilash Sivananthan, Irene Rivero-Calle, Gema Barbeito-Castiñeiras, Cher Y Foo, Yue Wu, Felicity Liew, Heather R Jackson, Dominic Habgood-Coote, Giselle D’Souza, Samuel Nichols, Victoria J Wright, Michael Levin, Myrsini Kaforou, Ryan S Thwaites, Lucy C Okell, Federico Martinón-Torres, Aubrey J Cunnington, PERFORM Consortium, GEN-COVID Study Group

**Affiliations:** Section of Paediatric Infectious Disease, Department of Infectious Disease, Imperial College London, London, UK; Centre for Paediatrics and Child Health, Imperial College London, London, UK; Section of Virology, Department of Infectious Diseases, Faculty of Medicine, Imperial College London, London, UK; Medical Research Council Centre for Global Infections Disease Analysis, Department of Infectious Disease Epidemiology, Imperial College London, London, UK; Unidade de Xenética, Instituto de Ciencias Forenses, Facultade de Medicina, Universidade de Santiago de Compostela, and GenPoB Research Group, Instituto de Investigación Sanitaria (IDIS), Hospital Clínico Universitario de Santiago (SERGAS), Galicia, Spain; Genetics, Vaccines and Infections Research Group (GENVIP), Instituto de Investigación Sanitaria de Santiago, Universidade de Santiago de Compostela, Santiago de Compostela, Galicia, Spain; Centro de Investigación Biomédica en Red de Enfermedades Respiratorias (CIBER-ES), Madrid, Spain; Translational Pediatrics and Infectious Diseases, Department of Pediatrics, Hospital Clínico Universitario de Santiago de Compostela, Santiago de Compostela, Galicia, Spain; Servicio de Microbiología y Parasitología, Complejo Hospitalario Universitario de Santiago de Compostela, Santiago de Compostela, Galicia, Spain; School of Medicine, Imperial College London, London, UK; Department of Surgery and Cancer, Imperial College London, St. Mary’s Hospital, London, UK; National Heart and Lung Institute, Imperial College London, London, UK

**Keywords:** COVID-19, SARS-CoV-2, upper respiratory tract, viral load, mathematical modelling, transcriptome, gene network analysis

## Abstract

**Background:** The amount of SARS-CoV-2 detected in the upper respiratory tract (URT viral load) is a key driver of transmission of infection. Current evidence suggests that mechanisms constraining URT viral load are different from those controlling lower respiratory tract viral load and disease severity. Understanding such mechanisms may help to develop treatments and vaccine strategies to reduce transmission. Combining mathematical modelling of URT viral load dynamics with transcriptome analyses we aimed to identify mechanisms controlling URT viral load.

**Methods:** COVID-19 patients were recruited in Spain during the first wave of the pandemic. RNA sequencing of peripheral blood and targeted NanoString *n*Counter transcriptome analysis of nasal epithelium were performed and gene expression analysed in relation to paired URT viral load samples collected within 15 days of symptom onset. Proportions of major immune cells in blood were estimated from transcriptional data using computational differential estimation. Weighted correlation network analysis (adjusted for cell proportions) and fixed transcriptional repertoire analysis were used to identify associations with URT viral load, quantified as standard deviations (z-scores) from an expected trajectory over time.

**Results:** Eighty-two subjects (50% female, median age 54 years (range 3-73)) with COVID-19 were recruited. Paired URT viral load samples were available for 16 blood transcriptome samples, and 17 respiratory epithelial transcriptome samples. Natural Killer (NK) cells were the only blood cell type significantly correlated with URT viral load z-scores (r = -0.62, *P* = 0.010). Twenty-four blood gene expression modules were significantly correlated with URT viral load z-score, the most significant being a module of genes connected around *IFNA14* (Interferon Alpha-14) expression (r = -0.60, *P* = 1e-10). In fixed repertoire analysis, prostanoid-related gene expression was significantly associated with higher viral load. In nasal epithelium, only *GNLY* (granulysin) gene expression showed significant negative correlation with viral load.

**Conclusions:** Correlations between the transcriptional host response and inter-individual variations in SARS-CoV-2 URT viral load, revealed many molecular mechanisms plausibly favouring or constraining viral load. Existing evidence corroborates many of these mechanisms, including likely roles for NK cells, granulysin, prostanoids and interferon alpha-14. Inhibition of prostanoid production, and administration of interferon alpha-14 may be attractive transmission-blocking interventions.

## Supplementary Table 2 for "Analysis of blood and nasal epithelial transcriptomes to identify mechanisms associated with control of SARS-CoV-2 viral load in the upper respiratory tract"

### Sheet: Sheet0
Supplementary Table 2. Modules correlated with viral load z-score.
Each tab corresponds to a module significantly correlated with viral load z-score (p < 0.01).
For each module, the following information are provided:
1. geneSymbol: list of genes included in the module
2. GS.Z: correlation between the gene and viral load z-score
3. p.GS.Z: P-value for the correlation
4. MM: gene’s membership of the module
5. p.MM: P-value for the membership

### Sheet: IFNA14
geneSymbol	GS.Z	p.GS.Z	MM	p.MM
AASS	0.196647	0.0561339	-0.579875	7.37297e-10
AC006030.1	0.232761	0.0232129	-0.704444	1.64999e-15
ADAD1	-0.588915	3.44552e-10	0.976831	4.54215e-64
C9	-0.474499	1.18686e-06	0.621181	1.86452e-11
CADM1	0.428391	1.4852e-05	-0.6186	2.3835e-11
CCL4	0.4166	2.67702e-05	0.576049	1.01033e-09
CD70	0.199539	0.052542	-0.580514	6.9924e-10
CIB3	0.109793	0.289521	0.678296	4.29554e-14
CNGB3	-0.149655	0.147752	0.68285	2.49481e-14
COL4A4	0.340114	0.000745549	-0.679284	3.82117e-14
CPB1	0.0465636	0.654095	0.499132	2.62518e-07
EBF4	0.103163	0.319808	-0.635018	4.80431e-12
ECEL1	-0.415124	2.87757e-05	0.78499	4.77846e-21
ENTPD8	-0.197437	0.0551327	0.708739	9.33656e-16
FBXW12	0.398825	6.24815e-05	0.429561	1.39912e-05
FCRL6	0.429598	1.39648e-05	-0.407658	4.12505e-05
FEZ1	-0.191734	0.0626932	-0.598153	1.54501e-10
FRMPD3	-0.119766	0.247661	-0.47706	1.02008e-06
FXYD7	0.5177	7.76497e-08	-0.720957	1.74382e-16
HSPB3	0.093648	0.366701	0.417785	2.5256e-05
IFNA14	-0.588915	3.44552e-10	0.976831	4.54215e-64
IL22	-0.588915	3.44552e-10	0.976831	4.54215e-64
IL22RA2	-0.631938	6.53513e-12	0.752375	1.5023e-18
KIF19	0.553577	5.93927e-09	-0.715099	3.94113e-16
KIR2DL3	0.11502	0.267031	-0.666121	1.75257e-13
L3MBTL4	0.306635	0.00250855	-0.747546	3.26432e-18
LIN28A	-0.588915	3.44552e-10	0.976831	4.54215e-64
LMO1	-0.455088	3.59686e-06	0.651243	8.96021e-13
LY6K	-0.115659	0.264366	0.472468	1.33714e-06
MT1H	0.452057	4.25093e-06	0.416172	2.73385e-05
NAPSA	-0.167533	0.104635	-0.447982	5.30823e-06
NAT2	-0.365087	0.000275052	0.706346	1.28397e-15
OR10G3	-0.181437	0.0784671	0.449255	4.95388e-06
OR8D4	-0.358618	0.000358932	0.653985	6.67858e-13
PAGE1	-0.423496	1.90183e-05	0.54408	1.20798e-08
PARM1	0.289629	0.00441514	-0.722826	1.33861e-16
PLEKHH2	0.163124	0.114225	-0.425247	1.74158e-05
PNMA3	-0.169637	0.100287	-0.535709	2.21823e-08
RTP5	0.328849	0.00113875	-0.544068	1.20906e-08
SLC38A11	0.222138	0.0304967	-0.442641	7.0716e-06
SLC7A2	-0.285651	0.00501549	0.600965	1.20424e-10
SLCO5A1	-0.184869	0.0728895	-0.537092	2.00853e-08
TMEM270	-0.588915	3.44552e-10	0.976831	4.54215e-64
YY2	-0.297684	0.00339199	-0.432964	1.17474e-05
ZNF80	0.420599	2.19762e-05	-0.450327	4.67278e-06

### Sheet: AIPL1
geneSymbol	GS.Z	p.GS.Z	MM	p.MM
ACTL8	-0.400877	5.67957e-05	0.498679	2.70187e-07
ADRA1A	-0.547144	9.63049e-09	0.793674	8.71167e-22
AIPL1	-0.41572	2.79494e-05	0.978703	9.42124e-66
AKAP14	-0.25484	0.0126923	0.823235	1.35502e-24
ATP10B	-0.413931	3.04985e-05	0.702833	2.03772e-15
ATP6V1G2-DDX39B	-0.0526749	0.612178	-0.547347	9.48592e-09
CCDC173	0.0887146	0.392594	0.541191	1.49264e-08
CFAP100	-0.41572	2.79494e-05	0.978703	9.42124e-66
CYP17A1	-0.137786	0.183006	0.359597	0.000344884
CYP4F8	0.13387	0.195887	0.3817	0.00013527
DNAH17	0.206003	0.045196	-0.470413	1.50741e-06
DRD4	0.367895	0.000244609	-0.627066	1.05597e-11
ELOA3	0.439676	8.27494e-06	0.388515	9.9977e-05
FAM174B	0.116825	0.259546	0.436352	9.8519e-06
GAGE10	-0.176276	0.0874897	0.719173	2.24022e-16
GOLGA6L7	-0.222519	0.0302058	0.614248	3.58829e-11
HOXA10	-0.303135	0.00282579	-0.592316	2.57206e-10
KCNK3	-0.41572	2.79494e-05	0.978703	9.42124e-66
LRIT3	-0.207794	0.0433188	-0.562591	2.96517e-09
MOGAT2	-0.41572	2.79494e-05	0.978703	9.42124e-66
OR13C5	0.130081	0.20896	0.432445	1.20663e-05
OR14K1	-0.165416	0.109158	0.535439	2.26154e-08
OR5D3P	-0.41572	2.79494e-05	0.978703	9.42124e-66
PCDHA8	-0.277953	0.00638654	0.558569	4.05309e-09
PCGF1	-0.182537	0.0766427	0.448314	5.21348e-06
PCP4L1	0.166161	0.10755	0.348401	0.000540355
PLCD4	0.638977	3.2184e-12	-0.310786	0.00217415
RAX2	-0.256065	0.0122561	0.516339	8.51116e-08
SH3GL2	-0.021914	0.833052	0.622056	1.71468e-11
SLC13A2	-0.41572	2.79494e-05	0.978703	9.42124e-66
SMCO3	-0.133201	0.19815	0.305431	0.00261386
SNAI1	-0.0507452	0.625287	-0.415438	2.83383e-05
SPEM1	-0.41572	2.79494e-05	0.978703	9.42124e-66
TAF11L10	-0.234107	0.022406	0.532075	2.87319e-08
TAF11L5	-0.234107	0.022406	0.532075	2.87319e-08
TAF11L6	-0.360567	0.00033146	0.594839	2.06609e-10
TAF11L7	-0.234107	0.022406	0.532075	2.87319e-08
TAF11L9	-0.0822913	0.427892	0.574809	1.11803e-09
TPH2	-0.352308	0.000462858	0.323831	0.00136831
TSPAN1	-0.148275	0.151567	0.344891	0.000619955
TSPAN16	-0.18376	0.0746558	0.41047	3.60543e-05
UCN	0.354459	0.000424668	-0.336419	0.000858157
WIPF3	0.151203	0.14356	0.343473	0.000655043

### Sheet: AC011455.2
geneSymbol	GS.Z	p.GS.Z	MM	p.MM
AC011455.2	0.596916	1.7227e-10	0.979918	6.30472e-67
AC015813.2	-0.425112	1.75342e-05	-0.41484	2.9177e-05
AC018755.2	0.378398	0.000156232	0.456047	3.41042e-06
AC020636.2	0.578443	8.29987e-10	0.517791	7.71761e-08
AC092111.3	0.608104	6.3258e-11	0.626865	1.07687e-11
ADH4	0.611001	4.84916e-11	0.690168	1.02041e-14
AGT	0.584978	4.81272e-10	0.463137	2.28992e-06
ASPHD1	0.619436	2.20173e-11	0.430326	1.34545e-05
BEST4	-0.30815	0.00238146	-0.572117	1.39076e-09
C2orf74	-0.554476	5.547e-09	-0.613993	3.67476e-11
CABP4	-0.576879	9.43947e-10	-0.617252	2.70732e-11
CEACAM5	0.6283	9.3591e-12	0.562879	2.89911e-09
DLG1	0.654488	6.3261e-13	0.468755	1.65954e-06
FAM83E	-0.45306	4.02306e-06	-0.466846	1.85259e-06
FGF16	0.564971	2.45972e-09	0.440537	7.90717e-06
FRMD1	0.596916	1.7227e-10	0.979918	6.30472e-67
GFRA2	-0.491606	4.21527e-07	-0.679438	3.75175e-14
HS3ST6	0.247543	0.0155813	0.406582	4.34185e-05
KCNK18	0.596916	1.7227e-10	0.979918	6.30472e-67
KIF12	0.596916	1.7227e-10	0.979918	6.30472e-67
LCNL1	-0.545693	1.07245e-08	-0.393732	7.8966e-05
MORN4	-0.639519	3.04553e-12	-0.457484	3.14816e-06
NEK10	-0.377868	0.000159865	-0.548876	8.46345e-09
OPALIN	0.518201	7.50644e-08	0.518043	7.58677e-08
OR4X2	0.591288	2.81086e-10	0.725278	9.42909e-17
OR51E1	0.557521	4.39368e-09	0.494709	3.47228e-07
PABPC5	0.616625	2.87206e-11	0.626367	1.13043e-11
PCDHA7	0.414879	2.91223e-05	0.493659	3.70858e-07
PJVK	-0.449906	4.78137e-06	-0.489763	4.7254e-07
PRSS37	0.603347	9.73175e-11	0.554202	5.66403e-09
PTN	0.578138	8.5113e-10	0.71969	2.08394e-16
PTPRQ	0.590777	2.93715e-10	0.650128	1.00893e-12
RAX	0.353611	0.000439368	0.553666	5.89938e-09
RGN	0.364123	0.000286282	0.375259	0.000178923
RTL9	0.419092	2.36801e-05	0.421004	2.15381e-05
SNAI2	0.596916	1.7227e-10	0.979918	6.30472e-67
STRBP	0.665188	1.94658e-13	0.513943	9.99377e-08
SULT4A1	0.614879	3.38301e-11	0.391313	8.81385e-05
TEX48	0.625782	1.19668e-11	0.726898	7.466e-17
TTC6	0.596916	1.7227e-10	0.979918	6.30472e-67
WFDC5	0.593391	2.34352e-10	0.52585	4.44421e-08

### Sheet: C7orf33
geneSymbol	GS.Z	p.GS.Z	MM	p.MM
AC005702.1	0.473764	1.23927e-06	0.525962	4.41004e-08
AC012488.2	-0.128139	0.215894	0.408182	4.02338e-05
AC120057.2	0.0288104	0.781665	0.403137	5.10936e-05
AL139300.1	0.029197	0.778811	0.486705	5.70315e-07
AP000552.4	-0.15982	0.121846	0.546586	1.00374e-08
C7orf33	0.537417	1.96212e-08	0.982562	9.43158e-70
CACNG4	0.617459	2.65494e-11	0.615236	3.27192e-11
CLEC18C	-0.156649	0.129522	-0.401962	5.39874e-05
CNTFR	0.326947	0.00122131	0.731905	3.5891e-17
CPNE7	-0.290631	0.0042744	-0.435082	1.05258e-05
CTAG1A	0.341535	0.000705943	0.517028	8.12507e-08
DGKB	0.537417	1.96212e-08	0.982562	9.43158e-70
ERVMER34-1	0.575873	1.02499e-09	0.592858	2.45426e-10
FGL1	-0.0198283	0.848743	0.416732	2.6598e-05
GHRH	0.537417	1.96212e-08	0.982562	9.43158e-70
GK2	0.537417	1.96212e-08	0.982562	9.43158e-70
MAP3K4	-0.183	0.0758855	0.41437	2.98533e-05
MTRNR2L3	0.492204	4.06123e-07	0.631136	7.07675e-12
MYOZ2	0.419667	2.30156e-05	0.387622	0.000104059
OR51D1	0.214799	0.0365859	0.58392	5.26089e-10
PADI3	0.44679	5.66163e-06	0.727652	6.69332e-17
PDLIM4	0.616289	2.96414e-11	0.34718	0.000566922
PDZD9	0.537417	1.96212e-08	0.982562	9.43158e-70
PLCH1	0.0812303	0.433892	-0.479848	8.63813e-07
PPEF1	-0.123403	0.233487	-0.336067	0.00086966
PROX2	-0.41347	3.11882e-05	-0.361038	0.000325127
RNF148	-0.118311	0.253495	0.592295	2.57685e-10
RNF212	-0.297181	0.00344904	-0.351406	0.000479783
SEPTIN14	0.537417	1.96212e-08	0.982562	9.43158e-70
SLC25A16	-0.200395	0.0515168	0.491045	4.36452e-07
SMIM40	0.537417	1.96212e-08	0.982562	9.43158e-70
SP7	0.652821	7.56883e-13	0.372256	0.000203438
TAS2R60	-0.139139	0.178704	-0.496327	3.13605e-07
TGM4	0.572656	1.33146e-09	0.41201	3.3474e-05
THPO	0.637505	3.73802e-12	0.72172	1.56582e-16
TTLL2	0.537417	1.96212e-08	0.982562	9.43158e-70

### Sheet: IFNL3
geneSymbol	GS.Z	p.GS.Z	MM	p.MM
ABCC9	0.375177	0.000179549	0.252667	0.0134995
AC010325.1	0.172476	0.0946454	0.818368	4.25642e-24
AC026316.4	0.48118	7.97478e-07	0.523346	5.28377e-08
ADIPOQ	-0.182623	0.0765017	0.447307	5.50571e-06
AL022238.3	-0.268457	0.00852779	-0.377246	0.000164235
AL031681.3	-0.0902634	0.38435	0.250071	0.0145219
AMBP	0.48118	7.97478e-07	0.523346	5.28377e-08
ARHGAP39	-0.376595	0.000168918	-0.325695	0.00127856
ARL2-SNX15	0.172625	0.0943564	0.436008	1.00305e-05
BOLL	0.248815	0.01504	0.639021	3.2042e-12
BPIFC	-0.355447	0.000408122	0.423407	1.91034e-05
C5orf52	0.48118	7.97478e-07	0.523346	5.28377e-08
CCL17	0.48118	7.97478e-07	0.523346	5.28377e-08
CCR9	-0.374551	0.000184439	-0.668714	1.30618e-13
CLDN2	-0.147125	0.154803	0.491987	4.11638e-07
CNGA2	0.48118	7.97478e-07	0.523346	5.28377e-08
CRABP1	0.385259	0.000115607	0.41071	3.56407e-05
CYP2F1	0.228023	0.0262539	0.477401	9.99636e-07
DMBX1	0.142975	0.166908	0.504093	1.90927e-07
DPYSL5	0.165313	0.109381	0.454775	3.65976e-06
ELOA3D	-0.0240387	0.817134	0.467985	1.73492e-06
ERICH2	0.172476	0.0946454	0.818368	4.25642e-24
FOXL2	0.48118	7.97478e-07	0.523346	5.28377e-08
FSCB	0.139843	0.176493	0.533858	2.53169e-08
GPR143	0.281412	0.00573401	0.277807	0.00641547
H3-4	0.48118	7.97478e-07	0.523346	5.28377e-08
HSD17B2	-0.102022	0.325216	0.406766	4.30411e-05
IFNK	-0.19441	0.0590468	0.51151	1.1749e-07
IFNL3	0.472675	1.32102e-06	0.970146	5.14361e-59
IL17RE	-0.191884	0.0624835	-0.284336	0.00522918
IL4I1	-0.0139547	0.893229	-0.417758	2.52902e-05
KIF1A	0.0478587	0.645116	0.370235	0.00022165
LCTL	0.172476	0.0946454	0.818368	4.25642e-24
OPN1LW	0.48118	7.97478e-07	0.523346	5.28377e-08
PCDHB8	-0.172133	0.0953144	0.428007	1.51446e-05
PFN3	0.172476	0.0946454	0.818368	4.25642e-24
PRAMEF2	0.172476	0.0946454	0.818368	4.25642e-24
PRSS38	0.122798	0.235805	0.797188	4.27375e-22
RFPL2	0.0594322	0.567247	-0.499988	2.48578e-07
SLC22A11	0.121671	0.240164	0.515822	8.81254e-08
SLC38A8	0.501284	2.28797e-07	0.783267	6.63582e-21
SMCO2	0.228596	0.0258687	0.467876	1.74594e-06
SMIM11B	0.252296	0.0136417	-0.479024	9.0746e-07
STPG3	0.057549	0.579612	0.504068	1.91237e-07
STRA8	0.474234	1.20552e-06	0.96724	3.61823e-57
TAS2R46	-0.686273	1.64752e-14	-0.55837	4.11563e-09
TEX44	-0.39477	7.53106e-05	0.462755	2.3402e-06
TMEM275	0.423428	1.9083e-05	0.277316	0.00651359
TNC	0.328039	0.00117328	0.478688	9.25844e-07
UGT1A1	0.339345	0.000767811	0.600107	1.29965e-10

### Sheet: GALNT17
geneSymbol	GS.Z	p.GS.Z	MM	p.MM
AC093155.3	0.410228	3.64758e-05	0.363203	0.000297388
ART3	-0.209706	0.0413862	0.325693	0.00127862
BPIFA3	0.684093	2.14732e-14	0.748872	2.64217e-18
C15orf41	-0.257088	0.0119018	0.347596	0.000557726
DNAH7	-0.0506368	0.626028	-0.372351	0.00020262
EXOSC3	-0.128327	0.215215	0.385967	0.000112028
GALNT17	0.672841	8.13139e-14	0.987752	7.77e-77
GCSAML-AS1	0.672841	8.13139e-14	0.987752	7.77e-77
GRIN2B	-0.193575	0.0601654	0.770397	7.03793e-20
H3C14	0.0338341	0.744802	-0.655384	5.74159e-13
HOXA4	0.176857	0.0864345	-0.317443	0.00172093
HOXC10	0.34817	0.000545296	0.447567	5.4289e-06
IGFALS	-0.0891702	0.390158	-0.35497	0.000416036
IGFBPL1	0.564621	2.52841e-09	0.390998	8.94036e-05
IP6K3	0.672841	8.13139e-14	0.987752	7.77e-77
KCND3	0.177945	0.0844857	-0.396826	6.85291e-05
KCNG4	0.632888	5.94561e-12	0.770582	6.81092e-20
KRTAP5-2	-0.0789139	0.447158	0.404243	4.85017e-05
LRTM2	-0.0393103	0.705265	0.406982	4.26018e-05
NDP	0.00344925	0.973536	0.723731	1.17675e-16
NPY	0.672841	8.13139e-14	0.987752	7.77e-77
OR13D1	0.618808	2.337e-11	0.762121	2.96835e-19
OR2M4	0.366985	0.00025412	0.413953	3.04658e-05
OR6B2	0.672841	8.13139e-14	0.987752	7.77e-77
OSR1	0.389779	9.44575e-05	0.566235	2.22588e-09
POU3F2	0.534189	2.47261e-08	0.733053	3.02744e-17
PTGR1	0.0205436	0.843355	-0.402341	5.30384e-05
RAG2	-0.0874523	0.39939	0.592143	2.61089e-10
RAPGEF4	-0.406105	4.44132e-05	-0.329191	0.00112446
SIM2	0.672841	8.13139e-14	0.987752	7.77e-77
SLC26A1	-0.16548	0.10902	-0.441606	7.47169e-06
SSU72P2	0.672841	8.13139e-14	0.987752	7.77e-77
SSX4	0.672841	8.13139e-14	0.987752	7.77e-77
TAS2R10	0.157618	0.127139	-0.492073	4.09441e-07
TAS2R41	-0.22948	0.0252844	-0.560744	3.42456e-09
ZNF214	-0.140589	0.174174	0.454266	3.76421e-06
ZNF560	-0.0382833	0.712624	0.505822	1.70667e-07

### Sheet: CRYAA
geneSymbol	GS.Z	p.GS.Z	MM	p.MM
AC018630.2	-0.468222	1.71142e-06	0.747791	3.13953e-18
AC078815.1	0.425154	1.74978e-05	-0.512869	1.07353e-07
AC092073.1	0.446872	5.63655e-06	-0.379795	0.000147019
AC092835.1	-0.386887	0.000107529	0.524474	4.88837e-08
AC104581.2	0.421231	2.12961e-05	-0.981071	4.13667e-68
AC113554.1	0.422208	2.02841e-05	-0.561533	3.2204e-09
ACSM4	0.421231	2.12961e-05	-0.981071	4.13667e-68
ADAL	-0.459096	2.87665e-06	0.36406	0.000287029
BAIAP2L1	-0.347846	0.000552276	0.366635	0.000257858
BCL2L2-PABPN1	-0.382995	0.000127782	0.457949	3.06753e-06
BFSP1	-0.101283	0.328754	0.377014	0.000165885
BLMH	0.0839447	0.418636	-0.45552	3.51164e-06
C3orf14	-0.300762	0.00306098	0.443877	6.62037e-06
C8B	0.539428	1.69681e-08	-0.521586	5.96187e-08
CAND2	-0.528265	3.75623e-08	0.421672	2.08337e-05
CCDC136	-0.489504	4.80149e-07	0.529008	3.56596e-08
CCND1	-0.306329	0.00253494	0.516004	8.70514e-08
CRYAA	0.421231	2.12961e-05	-0.981071	4.13667e-68
CRYGD	0.310616	0.00218698	-0.405611	4.54657e-05
DLX4	-0.068148	0.511699	0.369443	0.000229189
EZHIP	-0.496331	3.13534e-07	0.596241	1.82779e-10
FABP6	0.421231	2.12961e-05	-0.981071	4.13667e-68
FASLG	-0.486522	5.76734e-07	0.725417	9.24337e-17
FFAR4	-0.440578	7.88973e-06	0.473118	1.28716e-06
GBX2	0.421231	2.12961e-05	-0.981071	4.13667e-68
KCNJ18	0.400884	5.67791e-05	-0.695489	5.23906e-15
KHDRBS2	-0.213755	0.0375302	0.561791	3.15648e-09
LRP2BP	-0.496778	3.04808e-07	0.381183	0.000138367
MATN4	0.456496	3.32634e-06	-0.541206	1.49104e-08
NPAS2	-0.347631	0.000556974	0.408799	3.90632e-05
OOSP2	0.130184	0.208594	-0.496488	3.10438e-07
OR51M1	0.400438	5.797e-05	-0.594779	2.077e-10
PASD1	0.421231	2.12961e-05	-0.981071	4.13667e-68
PCDHA12	0.421231	2.12961e-05	-0.981071	4.13667e-68
PCGF3	-0.388986	9.78876e-05	0.379991	0.00014577
PDE7B	-0.317958	0.00168972	0.63002	7.90178e-12
PDYN	0.421231	2.12961e-05	-0.981071	4.13667e-68
PDZD7	-0.393167	8.10258e-05	0.537715	1.9205e-08
PHLDB1	-0.346473	0.000582837	0.563573	2.74565e-09
PPT2-EGFL8	-0.560422	3.5114e-09	0.724399	1.06967e-16
RNF43	-0.181077	0.0790701	0.655356	5.75937e-13
RSPO3	0.379654	0.000147925	-0.593269	2.36849e-10
SCX	-0.201025	0.0507721	0.555287	5.21423e-09
SLC9A9	-0.367033	0.000253601	0.404571	4.77565e-05
SSMEM1	0.421231	2.12961e-05	-0.981071	4.13667e-68
TMEM233	0.517217	8.02234e-08	-0.537749	1.91577e-08
TMEM30B	-0.480357	8.37864e-07	0.565799	2.30412e-09
TRIM17	-0.0295621	0.776117	0.559174	3.86777e-09
TRO	-0.145086	0.160665	0.516467	8.43845e-08
TSSK3	-0.172741	0.094133	0.441837	7.38059e-06
VIPR2	-0.136915	0.185816	0.333814	0.000946671
YIPF4	0.165561	0.108844	-0.394333	7.68321e-05
ZNF772	-0.370551	0.000218709	0.436277	9.89053e-06
ZNF778	0.265659	0.00926885	-0.375097	0.000180171
ZNF823	-0.295153	0.00368788	0.620325	2.02322e-11
ZSCAN23	-0.590463	3.01763e-10	0.510254	1.27665e-07
ZSCAN31	-0.0818086	0.430616	0.426946	1.59825e-05

### Sheet: ANGPTL7
geneSymbol	GS.Z	p.GS.Z	MM	p.MM
AC013271.1	-0.380808	0.000140657	0.574947	1.10549e-09
ACOT1	0.375485	0.000177193	-0.618837	2.33064e-11
ADAM29	-0.306183	0.00254768	0.353799	0.000436073
ADGRG7	0.0250429	0.809637	0.4551	3.59447e-06
ANGPTL7	-0.418944	2.38538e-05	0.987463	2.28134e-76
ANXA9	0.237986	0.0202132	-0.390468	9.15707e-05
BX276092.9	-0.433114	1.16567e-05	0.509605	1.33245e-07
C11orf87	0.188183	0.0678122	0.350151	0.000504286
CALML3	-0.418944	2.38538e-05	0.987463	2.28134e-76
CCT6B	0.465573	1.99296e-06	-0.400263	5.84453e-05
COL11A1	-0.410938	3.52521e-05	0.858408	1.0462e-28
ENO4	-0.374897	0.000181723	0.532059	2.87643e-08
FABP3	-0.431618	1.25912e-05	0.615767	3.11313e-11
FBN3	-0.380025	0.000145552	0.496842	3.03576e-07
GFY	-0.418944	2.38538e-05	0.987463	2.28134e-76
GJB5	-0.442671	7.06047e-06	0.721722	1.56526e-16
GPR26	-0.409477	3.78155e-05	0.708971	9.05076e-16
HNRNPCL2	-0.418944	2.38538e-05	0.987463	2.28134e-76
JPH3	-0.51007	1.29221e-07	0.428895	1.44754e-05
KLRC3	0.245985	0.016267	-0.458891	2.90993e-06
LSAMP	-0.442734	7.03679e-06	0.502631	2.09827e-07
MKX	-0.412054	3.34039e-05	0.512971	1.0663e-07
ODF3L1	-0.380825	0.000140551	0.694197	6.16769e-15
OR2A14	-0.39502	7.4454e-05	0.671501	9.492e-14
PCDH11X	-0.376933	0.000166469	0.734622	2.39532e-17
PCDHB6	-0.327021	0.00121801	0.368804	0.000235438
PFKFB1	0.429515	1.40245e-05	-0.416492	2.69133e-05
PLA1A	-0.00354423	0.972807	0.370144	0.000222503
POM121L2	-0.39535	7.33382e-05	0.451351	4.41857e-06
RNF180	-0.336618	0.000851724	0.454267	3.76401e-06
SDR9C7	-0.149566	0.147997	0.418738	2.40976e-05
SLC6A1	-0.418944	2.38538e-05	0.987463	2.28134e-76
SMIM2	-0.421213	2.13145e-05	0.856611	1.80155e-28
SOBP	0.38023	0.00014426	-0.399435	6.07408e-05
STOX1	0.293308	0.00391789	-0.443675	6.69227e-06
TBX15	-0.156816	0.12911	0.342848	0.000671076
TBX18	-0.526062	4.37944e-08	0.501569	2.2464e-07
TNNT2	-0.212416	0.0387709	0.57764	8.86689e-10
TPTE	-0.418944	2.38538e-05	0.987463	2.28134e-76
TRIM72	0.297105	0.00345769	-0.388265	0.000101105
TUBA4B	-0.411668	3.40326e-05	0.729531	5.08986e-17
UGT1A3	-0.418944	2.38538e-05	0.987463	2.28134e-76
USH2A	-0.330998	0.00105166	0.832116	1.52962e-25

### Sheet: TUBB1
geneSymbol	GS.Z	p.GS.Z	MM	p.MM
ABCC3	0.470417	1.50701e-06	0.739317	1.17717e-17
ABLIM3	0.198402	0.0539315	0.928264	1.00006e-41
AC000093.1	0.365331	0.000272267	0.872267	1.20958e-30
ACCSL	0.0783564	0.450384	0.585326	4.67361e-10
ACER2	0.275793	0.00682653	0.718245	2.55006e-16
ACOT7	0.380658	0.000141586	0.6963	4.72648e-15
ACRBP	0.310571	0.00219038	0.83935	2.34974e-26
ACTR3B	0.137313	0.184529	0.508279	1.45372e-07
ADCY6	0.367967	0.000243868	0.397181	6.7417e-05
ADRA2A	0.060715	0.558896	0.760999	3.59117e-19
AFAP1L2	0.118728	0.251815	0.414112	3.02302e-05
AGPAT1	0.381767	0.000134869	0.76292	2.58989e-19
AIG1	0.313229	0.00199663	0.50531	1.76448e-07
AL139142.2	0.210266	0.0408334	0.317047	0.00174531
ALOX12	0.124887	0.22787	0.892629	6.08934e-34
ANO2	0.0468044	0.652422	0.499921	2.49646e-07
ANO6	0.366355	0.000260892	0.821692	1.95506e-24
APP	0.317403	0.00172341	0.681166	3.05359e-14
AQP10	0.376283	0.000171205	0.680124	3.45783e-14
ARF1	0.323336	0.0013931	0.726241	8.20934e-17
ARF3	0.263326	0.00992917	0.722101	1.48352e-16
ARG2	0.143936	0.164044	0.422818	1.96747e-05
ARHGAP18	0.493247	3.80536e-07	0.638656	3.32539e-12
ARHGAP6	0.26853	0.00850899	0.921543	5.51331e-40
ASAP2	0.413122	3.17194e-05	0.888106	3.72896e-33
AVPR1A	0.251651	0.0138917	0.482795	7.23449e-07
BEND2	0.466179	1.92487e-06	0.595411	1.96559e-10
BEX3	0.430774	1.31491e-05	0.776149	2.49762e-20
BMP6	0.255097	0.0125999	0.767737	1.12501e-19
BSCL2	0.217334	0.0343767	0.443432	6.77945e-06
BX255925.3	0.335422	0.000891129	0.657138	4.74547e-13
C12orf75	0.537987	1.88319e-08	0.383946	0.000122528
C12orf76	0.655024	5.96984e-13	0.501561	2.24767e-07
C14orf28	-0.085249	0.411417	-0.35951	0.000346105
C1orf198	0.312793	0.00202735	0.889793	1.91468e-33
C2orf88	0.301312	0.0030049	0.741101	8.95031e-18
C6orf223	-0.00090987	0.993018	0.425153	1.74983e-05
C9orf16	0.511311	1.1905e-07	0.600358	1.27107e-10
CALD1	0.321063	0.00151218	0.614468	3.51548e-11
CALHM5	0.17725	0.0857268	0.727859	6.49487e-17
CALM3	0.458308	3.0066e-06	0.687717	1.38074e-14
CAPN11	0.485111	6.28618e-07	0.398493	6.34514e-05
CAPN1	0.142018	0.169794	0.617181	2.72553e-11
CAV2	0.290697	0.00426531	0.601392	1.15929e-10
CAVIN2	0.313817	0.0019559	0.895821	1.61263e-34
CCDC92	0.521825	5.86538e-08	0.540171	1.60766e-08
CCL5	0.620872	1.92024e-11	0.546588	1.0036e-08
CD151	0.343063	0.000665523	0.528894	3.59465e-08
CD226	0.471585	1.40791e-06	0.461203	2.55502e-06
CD9	0.183653	0.0748288	0.425764	1.69676e-05
CDC14B	0.425104	1.75419e-05	0.724311	1.08318e-16
CDH6	0.359277	0.000349412	0.496744	3.05448e-07
CDK2AP1	0.440292	8.01033e-06	0.549755	7.9243e-09
CDR2L	0.387177	0.000106145	0.662687	2.57522e-13
CETP	0.0741302	0.475258	0.621252	1.8519e-11
CFAP161	0.0479528	0.644466	0.511164	1.20216e-07
CHMP4C	0.406879	4.28093e-05	0.371189	0.000212875
CHRNA2	0.037848	0.715751	0.532671	2.75449e-08
CHST8	0.0493949	0.634531	0.664722	2.05122e-13
CLDN5	0.324847	0.00131869	0.775401	2.86261e-20
CLEC1B	0.241443	0.0184169	0.613644	3.79606e-11
CLEC2L	0.375471	0.000177298	0.650568	9.62791e-13
CLIP2	0.433909	1.11867e-05	0.63178	6.63864e-12
CLU	0.230278	0.0247668	0.843544	7.59816e-27
CMTM5	0.335999	0.000871923	0.920291	1.11786e-39
CNN1	0.125971	0.223827	0.532926	2.70501e-08
COL10A1	-0.0255247	0.806046	0.46713	1.82255e-06
COX19	-0.0876286	0.398436	-0.401178	5.60032e-05
CPSF4L	-0.013409	0.897381	0.382619	0.000129912
CRACD	-0.104082	0.31549	0.643026	2.12376e-12
CRAT	0.448845	5.06547e-06	0.60377	9.36863e-11
CRYM	0.240901	0.0186889	0.418538	2.43369e-05
CTDSPL	0.152139	0.14107	0.857943	1.20488e-28
CTSA	0.319018	0.00162713	0.771789	5.49293e-20
CTTN	0.354891	0.000417362	0.929028	6.18949e-42
CXADR	0.087859	0.397193	-0.3143	0.001923
CXCL5	0.210935	0.0401823	0.387559	0.000104352
CYB5R1	0.107525	0.299661	0.589691	3.22402e-10
CYS1	0.143174	0.166311	0.313389	0.0019855
DAB2	0.281411	0.0057341	0.545351	1.0999e-08
DAP	-0.0251474	0.808858	0.528697	3.64454e-08
DDAH1	0.431276	1.28142e-05	0.33756	0.00082185
DENND2D	-0.424044	1.85021e-05	-0.341856	0.000697268
DLL3	-0.421534	2.09773e-05	-0.30144	0.00299205
DNAH2	-0.125734	0.224708	0.458243	3.0175e-06
DNM1	0.229901	0.0250101	0.616363	2.94361e-11
DNM3	0.216673	0.0349421	0.79808	3.55936e-22
DOK6	0.576751	9.53865e-10	0.425026	1.76107e-05
DUOX1	0.437299	9.37602e-06	0.336983	0.000840036
DYNC1I1	0.337524	0.000822962	0.407496	4.15711e-05
ECM1	0.497587	2.8958e-07	0.438313	8.8907e-06
EGF	0.231278	0.0241307	0.849368	1.49765e-27
EGFL7	0.131337	0.20456	0.688847	1.20144e-14
EGLN3	0.445149	6.18411e-06	0.390806	9.01833e-05
EHD3	0.452838	4.07237e-06	0.875097	4.56421e-31
ELOVL7	0.207409	0.0437162	0.819989	2.91803e-24
EMILIN1	0.300804	0.0030566	0.522904	5.44681e-08
ENDOD1	0.620199	2.0477e-11	0.670646	1.04729e-13
ENKUR	0.182583	0.0765675	0.396346	7.00591e-05
EPS8L1	0.360335	0.000334624	0.345922	0.000595519
ESAM	0.175587	0.0887537	0.891789	8.57741e-34
EVI5	-0.241813	0.0182333	-0.337424	0.000826087
EXOC3L2	-0.00531035	0.959267	0.568672	1.83385e-09
EXOC3L4	-0.0429176	0.679634	0.421586	2.09233e-05
F13A1	0.194927	0.0583633	0.872016	1.31729e-30
F2R	0.530256	3.26667e-08	0.542675	1.3393e-08
F2RL3	0.333354	0.00096314	0.718543	2.4463e-16
FAH	0.262284	0.0102373	0.600864	1.21511e-10
FBXO40	0.361536	0.000318541	0.400187	5.86535e-05
FERMT3	0.0500009	0.630376	0.70992	7.96811e-16
FGF2	0.316722	0.00176551	0.486605	5.73829e-07
FHL1	0.44693	5.6189e-06	0.723893	1.14984e-16
FRMD3	0.356099	0.00039753	0.658434	4.11887e-13
FSTL1	0.353845	0.000435263	0.78325	6.65652e-21
FXYD3	0.638605	3.34295e-12	0.333764	0.000948473
GADD45G	0.332079	0.00101015	0.449375	4.92173e-06
GAS2L1	0.328572	0.00115049	0.842428	1.02941e-26
GCKR	0.0971799	0.348824	0.376967	0.000166227
GFAP	0.173717	0.0922589	0.305614	0.00259761
GFI1B	0.265644	0.00927287	0.783238	6.67247e-21
GNAZ	0.289247	0.00446988	0.888951	2.67381e-33
GNB5	0.438587	8.76335e-06	0.60397	9.20177e-11
GNG11	0.376385	0.000170451	0.68534	1.84581e-14
GP1BA	0.115284	0.265929	0.856721	1.74279e-28
GP1BB	0.422841	1.96527e-05	0.914856	2.11716e-38
GP5	0.339623	0.000759671	0.665455	1.88917e-13
GP6	0.360874	0.000327326	0.929121	5.83649e-42
GP9	0.276779	0.00662246	0.935966	6.07203e-44
GPC5	0.101972	0.325454	0.451068	4.48743e-06
GPR1	0.1241	0.230837	0.423262	1.9242e-05
GPR137	0.0502965	0.628353	0.43592	1.00769e-05
GPX4	0.490138	4.61683e-07	0.358424	0.000361778
GRAP2	0.462122	2.42561e-06	0.825356	8.13974e-25
GRB14	-0.159119	0.123512	0.353295	0.000444962
GRHL1	0.0319704	0.758415	0.435567	1.0264e-05
GRK5	0.589841	3.18294e-10	0.482749	7.25488e-07
GRTP1	0.233378	0.0228402	0.468142	1.71931e-06
GSTM5	0.136238	0.188021	0.374268	0.000186691
GUCY1A1	0.236533	0.0210118	0.722816	1.34051e-16
GUCY1B1	0.295189	0.0036835	0.914502	2.54691e-38
HEXIM2	0.0168377	0.871343	0.614876	3.38395e-11
HGD	0.0605068	0.560247	0.43041	1.33962e-05
HOMER2	0.295158	0.00368725	0.383165	0.000126825
HOXC5	0.534957	2.3408e-08	-0.30916	0.00230006
HSD17B1	-0.279239	0.00613655	-0.345275	0.000610758
HTR2A	-0.125398	0.225958	0.340905	0.000723254
HYI	0.378076	0.000158433	0.517784	7.72116e-08
IKZF5	0.0154203	0.882092	-0.334843	0.000910761
ILK	0.452625	4.12029e-06	0.806295	6.31452e-23
INAFM2	0.426165	1.66272e-05	0.800155	2.31721e-22
INF2	0.304233	0.00272264	0.656102	5.31148e-13
INKA1	0.390155	9.28709e-05	0.576196	9.98285e-10
ITGA2	0.149658	0.147746	0.639487	3.05523e-12
ITGA2B	0.32618	0.0012561	0.902217	9.8395e-36
ITGB3	0.316202	0.00179833	0.911631	1.10648e-37
ITGB5	0.252589	0.0135292	0.914554	2.47876e-38
JAM3	0.344241	0.000635807	0.784664	5.08569e-21
KBTBD12	0.0289528	0.780613	0.380302	0.000143804
KCNJ4	0.264722	0.00952916	0.443293	6.82998e-06
KCNT2	0.260546	0.0107699	0.399719	5.99434e-05
KIF2A	0.453362	3.95668e-06	0.540322	1.59015e-08
KIFC3	0.445675	6.0118e-06	0.601937	1.10414e-10
LANCL3	0.37652	0.000169462	0.663576	2.33208e-13
LAPTM4B	-0.000460036	0.99647	0.617989	2.52544e-11
LGALS12	0.434702	1.07361e-05	0.573841	1.20962e-09
LGALSL	0.288237	0.00461752	0.628597	9.08981e-12
LIMS1	0.318075	0.00168271	0.839201	2.4448e-26
LIPC	0.214828	0.03656	0.46686	1.85104e-06
LIPH	0.368554	0.000237934	0.583522	5.43966e-10
LMNA	0.365407	0.000271411	0.707561	1.09251e-15
LRP12	0.276828	0.00661236	0.416051	2.75005e-05
LTBP1	0.278626	0.00625454	0.87194	1.35189e-30
LY6G6F	0.228032	0.0262476	0.882341	3.36592e-32
LY6G6F-LY6G6D	0.279739	0.00604181	0.372591	0.000200558
LZTS2	0.466182	1.92459e-06	0.490276	4.57767e-07
MAOB	0.0221358	0.831387	0.557974	4.24319e-09
MAP1A	0.493245	3.80582e-07	0.728565	5.86118e-17
MAP1B	0.18065	0.0797924	0.47786	9.72716e-07
MCUR1	0.247934	0.0154133	0.571752	1.43238e-09
MEIS1	0.0926556	0.371823	0.497227	2.96259e-07
MFAP3L	0.179946	0.0809928	0.728607	5.82532e-17
MGAT4B	0.418086	2.48848e-05	0.685362	1.84107e-14
MGLL	0.312741	0.00203097	0.818639	3.99715e-24
MMD	0.260225	0.0108708	0.862378	3.06482e-29
MMP1	0.0703712	0.497991	0.603988	9.18701e-11
MMRN1	0.304507	0.00269736	0.747774	3.14768e-18
MPHOSPH8	-0.00306479	0.976485	-0.347974	0.000549506
MPIG6B	0.301719	0.00296413	0.944829	7.29837e-47
MPL	0.222261	0.030402	0.818621	4.01378e-24
MPST	0.13256	0.200337	0.551034	7.19833e-09
MTERF2	-0.701661	2.37373e-15	-0.368039	0.000243139
MTPN	0.183846	0.074518	0.700993	2.58856e-15
MTURN	0.422275	2.02155e-05	0.739777	1.09704e-17
MYCT1	0.305927	0.00257	0.455818	3.45422e-06
MYEOV	0.182866	0.0761035	0.37881	0.000153465
MYL9	0.369634	0.000227345	0.892013	7.82847e-34
MYLK	0.144329	0.162883	0.912783	6.17626e-38
MYO1C	0.217635	0.0341222	0.480931	8.0947e-07
N6AMT1	-0.602325	1.06657e-10	-0.38778	0.000103325
NCK2	0.381773	0.000134836	0.652335	7.97294e-13
NCKAP1	0.609112	5.76866e-11	0.494318	3.55864e-07
NDUFAF3	0.490098	4.62842e-07	0.742488	7.22274e-18
NENF	0.443227	6.85397e-06	0.388289	0.000100996
NKAIN2	0.146834	0.155629	0.449682	4.84017e-06
NRGN	0.319883	0.00157756	0.948284	3.90308e-48
NT5M	0.425208	1.74501e-05	0.729062	5.45073e-17
NUCB1	0.290565	0.00428349	0.353626	0.0004391
NUTF2	0.350797	0.000491536	0.655852	5.45768e-13
ODF3	0.484941	6.35145e-07	0.337433	0.000825805
OFD1	-0.336109	0.000868281	-0.344072	0.000639999
OST4	0.361325	0.00032132	0.610757	4.95973e-11
P2RX1	0.267218	0.00884908	0.526267	4.31765e-08
P2RY12	0.0760309	0.463981	0.510619	1.24623e-07
PARD3	0.307923	0.00240015	0.734211	2.54734e-17
PARVB	0.463356	2.26159e-06	0.825664	7.5542e-25
PCSK6	0.264931	0.00947075	0.875905	3.44061e-31
PCYT1B	0.281076	0.00579464	0.834192	9.01836e-26
PDE3A	0.168841	0.101916	0.690056	1.03473e-14
PDE5A	0.0914301	0.378209	0.838896	2.64985e-26
PDGFA	0.250556	0.0143257	0.831319	1.87008e-25
PDGFRA	0.251171	0.0140807	0.376835	0.000167173
PDLIM1	0.457138	3.20961e-06	0.816075	7.21145e-24
PEAR1	0.36502	0.000275814	0.897591	7.57849e-35
PF4	0.354745	0.000419823	0.880114	7.63892e-32
PF4V1	0.174489	0.0907996	0.313419	0.00198342
PGRMC1	0.443881	6.61888e-06	0.913142	5.14095e-38
PIEZO2	0.468959	1.64003e-06	0.3782	0.000157587
PKHD1L1	0.0931327	0.369355	0.502694	2.08972e-07
PKM	0.0450157	0.664891	0.559235	3.8498e-09
PLA2G12A	0.665494	1.88076e-13	0.408215	4.01705e-05
PLCB4	0.00421769	0.967643	0.357771	0.000371507
PLEKHS1	-0.012184	0.906712	0.411092	3.49904e-05
PLOD2	0.225204	0.0282191	0.501944	2.19303e-07
PLTP	0.291405	0.00416846	0.423928	1.86105e-05
PLXNB3	0.159313	0.123048	0.639535	3.04056e-12
PNMA1	0.739602	1.12695e-17	0.54913	8.30421e-09
PON2	0.338732	0.000785986	-0.317898	0.00169333
PPM1E	0.00892333	0.931606	0.348048	0.000547921
PRKAR1B	0.430618	1.32548e-05	0.694416	6.00002e-15
PRKAR2B	0.406133	4.43543e-05	0.87933	1.01524e-31
PRKG1	0.0962245	0.353605	0.580837	6.80717e-10
PROS1	0.246841	0.0158869	0.637969	3.56626e-12
PROSER2	0.187681	0.0685626	0.700352	2.81238e-15
PRSS50	0.302923	0.00284615	0.407302	4.19563e-05
PRTFDC1	0.45479	3.65669e-06	0.629519	8.30185e-12
PRUNE1	0.497302	2.94862e-07	0.760508	3.90254e-19
PTCRA	0.353891	0.000434461	0.900004	2.64525e-35
PTGES3L	0.308381	0.00236268	0.470815	1.47252e-06
PTGS1	0.334021	0.000939369	0.935641	7.62902e-44
PVALB	-0.358855	0.000355488	0.324979	0.00131236
PYCR2	0.320737	0.00152995	0.463892	2.19367e-06
PYGB	0.556071	4.91076e-09	0.611924	4.45286e-11
RAB11A	0.00405425	0.968896	0.47758	9.89062e-07
RAB27B	0.184493	0.0734841	0.655978	5.38349e-13
RBPMS2	0.50146	2.26223e-07	0.52087	6.26092e-08
RDH11	0.342234	0.00068719	0.446281	5.8191e-06
RGS6	0.386125	0.000111242	0.585666	4.5411e-10
RHOBTB1	0.175149	0.0895656	0.843051	8.69124e-27
RNF208	0.122765	0.235933	0.780521	1.11303e-20
RPH3A	0.0176704	0.865039	0.460638	2.63787e-06
RSU1	-0.113188	0.274776	0.630171	7.78553e-12
RUFY1	0.30508	0.00264538	0.670072	1.11849e-13
SAMD13	-0.380195	0.000144476	-0.332692	0.00098729
SAMD14	0.244115	0.0171242	0.751561	1.71439e-18
SCAI	-0.387621	0.000104061	-0.349646	0.000514462
SCGB1C2	0.192218	0.0620197	0.476374	1.06241e-06
SCYGR4	0.341814	0.000698398	0.410829	3.54368e-05
SDC4	0.0444862	0.6686	0.528371	3.72872e-08
SEC14L5	0.272029	0.00765776	0.715398	3.78224e-16
SELP	0.347025	0.000570372	0.947952	5.21802e-48
SEPTIN5	0.321857	0.00146955	0.795489	6.04059e-22
SERPINE1	0.215657	0.0358257	0.655465	5.69192e-13
SH3BGRL2	0.298673	0.00328228	0.878298	1.47204e-31
SH3BGRL3	0.412245	3.30965e-05	0.613278	3.92737e-11
SH3TC2	0.457235	3.19229e-06	0.814756	9.73525e-24
SH3YL1	-0.248978	0.0149719	-0.31517	0.00186507
SIAE	0.128553	0.214402	0.543087	1.29945e-08
SIAH3	-0.262479	0.0101792	-0.316533	0.0017774
SLA2	0.618954	2.30496e-11	0.738412	1.35147e-17
SLC10A3	0.161849	0.117119	0.661639	2.89311e-13
SLC18A2	0.0891656	0.390182	0.467222	1.81291e-06
SLC24A3	0.283767	0.00532416	0.783233	6.67873e-21
SLC35D3	0.141555	0.171205	0.473861	1.23224e-06
SLC6A4	0.0402037	0.698885	0.755611	8.84283e-19
SLC8A3	0.367282	0.00025098	0.783115	6.82965e-21
SMIM3	0.33411	0.000936238	0.756315	7.87053e-19
SMTN	0.0146395	0.888023	0.420096	2.25313e-05
SNAP23	0.373215	0.000195293	0.382379	0.000131294
SPARC	0.314042	0.0019405	0.938653	8.80147e-45
SPINT2	0.291786	0.00411717	0.520717	6.32676e-08
SPOCD1	0.145793	0.158614	0.659686	3.58988e-13
SPSB4	-0.00893937	0.931484	0.541653	1.44324e-08
SPX	0.402717	5.21116e-05	0.662436	2.64799e-13
ST7	0.352428	0.000460643	0.622669	1.61662e-11
STON2	0.290287	0.00432228	0.796302	5.12108e-22
STRIP2	0.350035	0.000506607	0.455074	3.59959e-06
STX1A	0.189672	0.0656265	0.478103	9.58704e-07
SUDS3	0.166462	0.106905	0.384542	0.000119341
SWI5	0.144137	0.163449	0.353847	0.000435228
SYTL4	0.500949	2.33752e-07	0.573141	1.28024e-09
TAX1BP3	0.41315	3.16761e-05	0.831932	1.60248e-25
TBX10	0.490327	4.56334e-07	0.382943	0.000128072
TBXA2R	0.0958853	0.355313	0.782697	7.39118e-21
TDRP	0.323884	0.00136567	0.717508	2.82542e-16
TFPI	0.41312	3.17236e-05	0.649049	1.13109e-12
TGFB1I1	0.491106	4.34809e-07	0.823518	1.26656e-24
TGFB2	0.224727	0.0285639	0.364969	0.000276398
THBS1	-0.0161577	0.876497	0.613908	3.70388e-11
TJP2	-0.13688	0.185932	0.484964	6.34256e-07
TLK1	0.260067	0.0109209	0.590199	3.08683e-10
TMEM17	0.293843	0.00384988	0.350713	0.000493166
TMEM185A	0.417653	2.54216e-05	0.566757	2.1357e-09
TMEM189	0.276172	0.0067475	0.555544	5.11287e-09
TMEM40	0.393603	7.94337e-05	0.801196	1.8647e-22
TNFSF4	0.551329	7.04021e-09	0.500103	2.46761e-07
TOM1L1	-0.307144	0.00246525	0.380463	0.000142798
TPM4	0.329585	0.00110824	0.767608	1.15086e-19
TRAF3IP3	-0.414696	2.93825e-05	-0.36449	0.000281953
TREML1	0.387159	0.000106233	0.914132	3.08733e-38
TRHDE	0.253698	0.0131112	0.49542	3.3206e-07
TRPC6	0.323185	0.00140072	0.46575	1.97288e-06
TSC22D1	0.219193	0.0328289	0.684642	2.00915e-14
TSPAN33	0.449184	4.97294e-06	0.801599	1.71383e-22
TSPAN9	0.321409	0.00149344	0.914629	2.38401e-38
TTC7B	0.235531	0.0215782	0.78981	1.87633e-21
TUBA1C	0.275224	0.00694675	0.754899	9.94333e-19
TUBA8	0.367234	0.000251479	0.799184	2.83418e-22
TUBB1	0.34719	0.000566688	0.948806	2.46423e-48
TWSG1	0.385167	0.00011608	0.491736	4.18121e-07
UBL4A	0.209448	0.0416425	0.700588	2.72778e-15
VCL	0.493259	3.80245e-07	0.820474	2.60496e-24
VEGFC	0.0983136	0.343203	0.44421	6.50344e-06
VEPH1	0.3474	0.000562038	0.586034	4.40199e-10
VIL1	0.293658	0.00387331	0.81364	1.2526e-23
WASF3	0.187627	0.0686431	0.733808	2.70531e-17
XPNPEP1	0.399436	6.07372e-05	0.578604	8.19005e-10
YIF1B	0.275445	0.00689994	0.648238	1.23231e-12
YWHAH	0.490822	4.42528e-07	0.757529	6.43402e-19
Z82206.1	0.606828	7.10541e-11	0.518548	7.33205e-08
ZC3HAV1L	0.324897	0.00131628	0.625333	1.24993e-11
ZFP14	-0.480555	8.27987e-07	-0.430925	1.30474e-05
ZNF185	0.508864	1.39898e-07	0.752079	1.57623e-18
ZNF223	-0.226975	0.0269706	-0.392397	8.39113e-05
ZNF354B	-0.368543	0.000238037	-0.413735	3.07897e-05
ZNF383	0.0129442	0.90092	-0.464286	2.14501e-06
ZNF506	0.22952	0.0252586	-0.514246	9.79376e-08
ZNF793	-0.238193	0.0201017	-0.334202	0.000932982
ZNF84	-0.202106	0.0495149	-0.510275	1.27486e-07
ZSCAN26	0.270045	0.00813081	-0.425729	1.6997e-05

### Sheet: NAGA
geneSymbol	GS.Z	p.GS.Z	MM	p.MM
ABHD6	-0.303812	0.00276176	0.383039	0.000127535
ABI3	-0.283299	0.00540351	0.647896	1.2775e-12
AC012184.2	-0.0741297	0.475261	0.339129	0.000774175
ACP3	-0.108807	0.293904	0.552533	6.4286e-09
ACVR1	-0.195125	0.0581027	0.471855	1.3859e-06
ACVR2A	-0.33006	0.00108892	0.484546	6.50589e-07
ADAMTSL4	0.0229947	0.824947	0.536056	2.16375e-08
ADAP2	-0.338561	0.000791121	0.821094	2.25155e-24
ADCK2	-0.270343	0.00805818	0.673719	7.34422e-14
ADGRA2	-0.409462	3.78432e-05	0.561601	3.20344e-09
ADGRB1	-0.328154	0.00116831	0.527795	3.88163e-08
ADGRD1	-0.561099	3.33134e-09	0.658839	3.9399e-13
ADGRG6	0.0366384	0.724465	0.35668	0.000388303
ADHFE1	-0.268825	0.00843418	0.454822	3.65014e-06
ADO	-0.238307	0.0200403	0.700539	2.74518e-15
ADORA2B	-0.483234	7.04511e-07	0.524424	4.90549e-08
AFMID	0.0838985	0.418893	0.533134	2.66531e-08
AGAP3	-0.177703	0.0849156	0.792264	1.15478e-21
AHNAK	-0.249409	0.0147931	0.477599	9.87953e-07
AIFM3	-0.474942	1.15628e-06	0.615266	3.26275e-11
AKR1A1	-0.108972	0.293168	0.677503	4.71695e-14
AKR7A2	-0.0338132	0.744954	0.462071	2.43271e-06
AL928654.3	-0.582688	5.83353e-10	0.344715	0.000624202
ALDH3A2	-0.296836	0.00348871	0.660679	3.21749e-13
ANO5	-0.167783	0.104111	0.544855	1.14096e-08
ANO8	-0.29956	0.00318656	0.650473	9.72538e-13
ANXA5	-0.330183	0.00108395	0.712686	5.48149e-16
AOAH	-0.226038	0.0276248	0.638592	3.34719e-12
APLP2	-0.34753	0.000559185	0.570911	1.53271e-09
APOL3	0.373994	0.000188893	0.53432	2.44972e-08
ARHGAP10	-0.0997949	0.335945	0.478558	9.33067e-07
ARHGAP22	-0.106348	0.305013	0.588443	3.58718e-10
ARHGAP31	-0.193548	0.0602023	0.713932	4.62523e-16
ARHGEF10L	-0.242415	0.0179371	0.877609	1.88304e-31
ARHGEF26	0.0492233	0.63571	0.323354	0.00139215
ARMH3	-0.323916	0.00136407	0.601514	1.14667e-10
ARPIN	-0.00673039	0.948387	0.458293	3.00911e-06
ARRB1	0.0408518	0.69427	0.761341	3.38923e-19
ASB13	-0.570571	1.57516e-09	0.609726	5.45283e-11
ASB2	0.175407	0.0890864	0.303035	0.00283535
ASCL2	0.0562638	0.588121	0.592987	2.42713e-10
ASGR1	-0.438777	8.67617e-06	0.838926	2.62916e-26
ASGR2	-0.415832	2.77966e-05	0.691759	8.37268e-15
ASPSCR1	-0.334497	0.000922696	0.702475	2.13515e-15
ATP13A1	-0.24842	0.0152063	0.57086	1.53907e-09
ATP13A2	-0.100758	0.33128	0.667744	1.45858e-13
ATP1B1	0.603303	9.77059e-11	0.404711	4.74413e-05
ATP5MF-PTCD1	-0.365121	0.000274657	0.33339	0.000961858
ATP8A2	-0.0163165	0.875293	-0.365243	0.000273276
ATP9B	-0.277238	0.00652927	0.448677	5.11184e-06
ATPAF2	-0.544636	1.15947e-08	0.614107	3.6357e-11
ATRIP	0.351033	0.000486953	0.478784	9.20579e-07
BACE1	0.0766653	0.46025	0.494813	3.44967e-07
BAHCC1	-0.200078	0.0518947	0.585292	4.68689e-10
BCL2L2	0.244554	0.0169194	0.522502	5.59909e-08
BMP1	0.149168	0.149092	0.459883	2.7523e-06
BPNT2	0.317629	0.0017096	0.511221	1.19757e-07
BRF1	-0.555659	5.068e-09	0.724208	1.09916e-16
C1orf127	0.133163	0.198279	0.457149	3.20766e-06
C1orf56	-0.235998	0.0213128	-0.267957	0.0086563
C20orf194	-0.565313	2.39417e-09	0.688797	1.20899e-14
C22orf42	0.174663	0.0904733	0.20189	0.0497642
C2CD2	0.217381	0.0343372	0.547678	9.25515e-09
C2CD2L	-0.109778	0.28959	0.73426	2.52891e-17
C4orf48	-0.186025	0.071085	0.666793	1.6245e-13
C8orf82	-0.13935	0.178038	0.544403	1.17963e-08
CACNA2D4	-0.442691	7.05267e-06	0.471338	1.42836e-06
CALCRL	-0.589095	3.39303e-10	0.252062	0.0137321
CALHM2	-0.347893	0.000551267	0.761631	3.22601e-19
CALHM6	0.334871	0.000909802	0.437176	9.43696e-06
CAMK1	-0.310793	0.00217363	0.707695	1.07329e-15
CAMK2D	0.119537	0.248573	0.370236	0.000221642
CAMSAP1	-0.404011	4.90356e-05	0.486628	5.72995e-07
CARD9	-0.428064	1.51006e-05	0.86076	5.07813e-29
CATSPER1	-0.298708	0.00327852	0.419725	2.29493e-05
CCDC149	-0.245721	0.0163858	0.726943	7.41777e-17
CCDC154	-0.217913	0.033888	0.491366	4.27858e-07
CCDC22	-0.135279	0.191179	0.660165	3.4052e-13
CCDC88A	-0.450024	4.75068e-06	0.779909	1.24766e-20
CCR2	-0.240261	0.019015	0.756802	7.26006e-19
CD101	-0.28709	0.00479036	0.582916	5.72313e-10
CD14	-0.304654	0.00268393	0.662253	2.70233e-13
CD1D	-0.142876	0.167203	0.681761	2.84343e-14
CD209	-0.103755	0.317024	0.583201	5.58826e-10
CD300C	-0.367613	0.000247516	0.886196	7.83102e-33
CD300E	-0.379995	0.000145745	0.737756	1.49342e-17
CD300LB	-0.235565	0.0215587	0.649186	1.11485e-12
CD302	-0.219665	0.0324449	0.403924	4.92353e-05
CD33	-0.388861	9.8436e-05	0.858992	8.75299e-29
CD4	-0.524372	4.92309e-08	0.735842	1.9946e-17
CD68	-0.406278	4.40493e-05	0.865239	1.23509e-29
CD74	0.21613	0.0354113	0.671023	1.00291e-13
CD84	-0.16576	0.108413	0.588357	3.61353e-10
CD86	-0.292809	0.00398225	0.710055	7.8253e-16
CDC14A	-0.492975	3.87061e-07	0.459838	2.75927e-06
CDC42BPB	-0.0930601	0.36973	0.598377	1.51485e-10
CDCA7L	0.202073	0.0495539	-0.380457	0.000142831
CES4A	-0.362444	0.000306861	0.655135	5.89893e-13
CHD6	-0.0836213	0.420438	0.290997	0.00422405
CHN2	-0.291619	0.0041396	0.723555	1.20663e-16
CHTF8	-0.318366	0.00166537	0.601091	1.19077e-10
CIITA	0.30035	0.00310354	0.499085	2.63306e-07
CKM	-0.110169	0.287863	0.388708	9.91163e-05
CLCC1	-0.369509	0.00022855	0.499946	2.49232e-07
CLCN6	-0.242449	0.0179208	0.643506	2.02077e-12
CLDN23	-0.0603967	0.560963	0.601368	1.16171e-10
CLEC10A	-0.122863	0.235557	0.656088	5.31963e-13
CLEC1A	-0.273506	0.00732158	0.432806	1.18433e-05
CLEC4C	-0.00860317	0.934054	0.272178	0.0076232
CLIP4	-0.547754	9.2028e-09	0.628713	8.98718e-12
CLMN	-0.509885	1.30803e-07	0.678064	4.41509e-14
CLN8	-0.268063	0.00862881	0.35386	0.000434996
CNGB1	-0.0657557	0.526663	0.310819	0.00217161
COL8A2	-0.249108	0.0149178	0.635368	4.63847e-12
COLGALT1	-0.716078	3.44371e-16	0.72115	1.69706e-16
COMMD9	-0.237806	0.0203109	0.77179	5.49201e-20
COMT	-0.626047	1.16622e-11	0.736979	1.67993e-17
CORO1B	-0.228486	0.0259427	0.714017	4.57123e-16
CPAMD8	-0.442153	7.25751e-06	0.477847	9.7347e-07
CPED1	0.258173	0.011536	0.515883	8.77615e-08
CPVL	-0.321253	0.00150184	0.799937	2.42468e-22
CRTAP	-0.345271	0.00061084	0.681248	3.02356e-14
CRYBG3	-0.495681	3.26647e-07	0.676964	5.02635e-14
CRYL1	-0.101753	0.3265	0.503925	1.9301e-07
CSF1R	-0.639379	3.08921e-12	0.772267	5.04259e-20
CST3	-0.405642	4.53993e-05	0.779256	1.40886e-20
CTNNA1	-0.110367	0.286994	0.473127	1.28654e-06
CTNND1	-0.302922	0.00284622	0.744402	5.35887e-18
CTSH	-0.415784	2.78625e-05	0.723329	1.24605e-16
CTSO	-0.133817	0.196065	0.675817	5.75041e-14
CTSS	-0.220966	0.0314074	0.654542	6.28925e-13
CTTNBP2NL	-0.351752	0.000473224	0.707343	1.12472e-15
CYB561	0.188634	0.0671434	0.488023	5.26025e-07
CYB561A3	-0.0471686	0.649894	0.434539	1.08271e-05
CYFIP1	-0.536337	2.12055e-08	0.864659	1.48764e-29
CYP2S1	-0.196155	0.0567642	0.570702	1.55867e-09
CYP4F22	0.135157	0.191584	0.361901	0.000313797
CYP4V2	0.00810718	0.937849	0.459983	2.73693e-06
DAGLA	-0.173302	0.0930516	0.697296	4.16355e-15
DAGLB	-0.223769	0.0292665	0.429085	1.43358e-05
DAPK1	0.13733	0.184473	0.469185	1.61869e-06
DBNDD2	-0.269545	0.00825399	0.497213	2.96529e-07
DCBLD1	0.174577	0.0906346	0.415281	2.85562e-05
DCLRE1B	-0.195459	0.0576658	0.427938	1.51979e-05
DDX10	-0.555721	5.04437e-09	0.438536	8.78682e-06
DENND6B	0.0737453	0.47756	0.548729	8.55733e-09
DHRS4	-0.184702	0.0731543	0.579163	7.82093e-10
DHRS4L2	-0.214776	0.0366069	0.62851	9.16832e-12
DHX35	-0.102214	0.324303	0.563194	2.82835e-09
DLG4	-0.217334	0.0343768	0.819563	3.22403e-24
DNAJC27	0.259454	0.0111167	-0.285819	0.00498866
DOK2	0.028767	0.781987	0.748192	2.9454e-18
DPP7	0.0196041	0.850433	0.603533	9.57053e-11
DPYSL2	-0.423364	1.91443e-05	0.876445	2.84472e-31
DRG2	-0.339087	0.000775404	0.695889	4.97976e-15
DSE	-0.148524	0.150875	0.445455	6.08342e-06
DST	-0.284894	0.00513752	0.397621	6.60623e-05
DUSP10	-0.375621	0.000176158	0.755798	8.57387e-19
DUSP6	-0.173553	0.0925721	0.678706	4.09208e-14
DUSP7	-0.301301	0.00300608	0.811598	1.97782e-23
ECHS1	-0.243628	0.0173537	0.660641	3.23087e-13
EFNB1	0.0887627	0.392336	0.504191	1.89726e-07
EIF2B1	-0.36599	0.000264898	0.750154	2.15123e-18
EIF3F	-0.0413174	0.690961	0.307427	0.00244137
EIF4E2	-0.428136	1.50456e-05	0.542627	1.34401e-08
EIF4EBP1	-0.15926	0.123176	0.767221	1.23134e-19
EMP1	-0.0216075	0.835354	0.457966	3.06464e-06
ENG	-0.584823	4.87591e-10	0.669872	1.14443e-13
ENPP1	-0.563061	2.85805e-09	0.371617	0.000209041
ENTPD6	-0.288235	0.00461771	0.753778	1.19503e-18
EPHX1	-0.248385	0.015221	0.570077	1.63896e-09
EPPK1	-0.144048	0.163713	-0.510556	1.25145e-07
ERCC1	-0.453339	3.96154e-06	0.650282	9.9252e-13
ERI3	-0.314433	0.00191403	0.573916	1.20222e-09
ETHE1	-0.176093	0.0878248	0.591041	2.87109e-10
FAAH	-0.346577	0.000580474	0.373964	0.00018914
FADS1	-0.337214	0.000832716	0.512536	1.09755e-07
FAM110A	0.13656	0.186971	0.611556	4.60731e-11
FAM114A1	0.179098	0.0824591	0.533913	2.52167e-08
FAM13A	-0.173617	0.0924512	0.484064	6.69944e-07
FAM156A	-0.534324	2.44891e-08	0.597704	1.60738e-10
FAM180B	0.262452	0.0101873	0.293646	0.00387481
FAM20C	-0.270513	0.00801702	0.633847	5.40305e-12
FAM53A	0.229372	0.025355	0.338609	0.000789665
FBN2	-0.49574	3.25419e-07	0.447913	5.32816e-06
FBP1	-0.320609	0.00153705	0.664008	2.22197e-13
FBXW4	0.231442	0.0240277	0.306507	0.00251958
FCN1	-0.336969	0.000840482	0.859067	8.55344e-29
FGD2	-0.279757	0.00603841	0.782601	7.52685e-21
FGD6	-0.420609	2.19648e-05	0.721176	1.69083e-16
FGFRL1	-0.442816	7.00604e-06	0.510018	1.29663e-07
FKBP15	-0.188784	0.0669226	0.652557	7.7862e-13
FMO5	0.0137566	0.894736	0.479557	8.79038e-07
FNDC10	0.00200622	0.984606	0.477367	1.00165e-06
FOLR2	-0.426743	1.61478e-05	0.530869	3.12874e-08
FOXD4L4	-0.149834	0.147263	0.452728	4.09712e-06
FOXD4L5	-0.00706868	0.945797	0.407301	4.19583e-05
FOXP4	-0.354573	0.000422732	0.511518	1.17431e-07
FPR3	-0.276115	0.00675927	0.603369	9.71254e-11
FRMD4B	-0.147008	0.155135	0.357332	0.000378177
FTCDNL1	-0.302644	0.0028731	0.470421	1.50673e-06
FUCA1	-0.30474	0.00267613	0.63264	6.09433e-12
FUCA2	-0.129401	0.211368	0.83395	9.594e-26
FUOM	-0.279452	0.00609605	0.549836	7.87656e-09
FXYD6	-0.256508	0.0121018	0.683141	2.40899e-14
FYN	-0.22847	0.0259533	0.588305	3.62958e-10
FZD1	-0.247941	0.0154101	0.696043	4.88341e-15
FZD2	-0.396548	6.94096e-05	0.760705	3.77462e-19
G6PC3	0.0956756	0.35637	0.692195	7.9288e-15
GALNT11	-0.463803	2.20482e-06	0.62304	1.56001e-11
GASK1B	-0.565104	2.43405e-09	0.782114	8.25262e-21
GIMAP1	-0.340051	0.000747351	0.681357	2.98458e-14
GIMAP5	-0.2384	0.0199902	0.52885	3.60576e-08
GIMAP6	0.147224	0.154522	0.592953	2.43422e-10
GIMAP8	-0.389756	9.45544e-05	0.661762	2.85401e-13
GLB1	-0.409999	3.68801e-05	0.652566	7.77809e-13
GNPDA1	-0.298465	0.0033051	0.592707	2.48652e-10
GNS	-0.425703	1.70197e-05	0.459058	2.88285e-06
GOLM1	-0.130288	0.208229	0.373545	0.000192556
GOSR2	-0.320393	0.00154898	0.711327	6.5913e-16
GPALPP1	-0.28442	0.0052153	0.408484	3.96566e-05
GPBAR1	-0.0827753	0.42517	0.762284	2.88692e-19
GPR135	-0.410241	3.64532e-05	0.493445	3.75845e-07
GPR137B	-0.0437817	0.673547	0.616938	2.78861e-11
GPR162	-0.0703333	0.498223	0.635734	4.47076e-12
GPR35	-0.366079	0.000263917	0.783537	6.30353e-21
GPRIN3	-0.136818	0.186132	0.33066	0.00106493
GRAMD4	-0.458917	2.90582e-06	0.456106	3.39937e-06
GRIN2D	-0.156907	0.128885	0.627978	9.65875e-12
GRK3	-0.302307	0.00290593	0.729946	4.7895e-17
GSTP1	-0.195528	0.0575752	0.740426	9.93075e-18
GTF2H4	-0.283379	0.00538987	0.384963	0.000117139
H3-2	-0.100921	0.330493	0.345855	0.000597094
HAAO	-0.0640753	0.537303	0.558438	4.09422e-09
HADHB	-0.263244	0.00995324	0.612581	4.19025e-11
HAVCR2	-0.48352	6.92412e-07	0.752609	1.44624e-18
HDAC9	0.0355496	0.732339	0.452845	4.07077e-06
HDHD5	-0.54087	1.52804e-08	0.699611	3.09439e-15
HEATR3	-0.454183	3.78143e-06	0.520755	6.31034e-08
HEXA	0.0887737	0.392277	0.60257	1.04336e-10
HEXB	-0.35702	0.000382994	0.607236	6.84691e-11
HFE	-0.299386	0.00320513	0.787702	2.83223e-21
HHEX	-0.158052	0.126081	0.586833	4.11394e-10
HIVEP3	0.121309	0.241577	0.541258	1.48543e-08
HLA-DMA	0.201866	0.0497919	0.613213	3.95115e-11
HLA-DMB	0.221239	0.0311931	0.566292	2.21589e-09
HLA-DPA1	0.159201	0.123315	0.525459	4.56629e-08
HMGXB3	-0.0434058	0.676193	0.57823	8.44683e-10
HMOX1	-0.593673	2.28692e-10	0.825355	8.14066e-25
HPSE	-0.0506286	0.626083	0.380241	0.000144186
HR	-0.47822	9.52096e-07	0.316202	0.00179833
HTRA4	-0.188638	0.0671385	0.315878	0.00181906
IDUA	-0.216569	0.0350313	0.691048	9.14821e-15
IER5	0.327377	0.00120217	0.578993	7.93109e-10
IER5L	-0.332794	0.000983541	0.527405	3.9889e-08
IGSF9B	-0.29052	0.00428985	0.427989	1.51583e-05
IKBKE	-0.415138	2.87561e-05	0.782376	7.85395e-21
IL10RA	-0.161281	0.118428	0.734361	2.49072e-17
IL17RC	-0.0181782	0.861199	0.654273	6.47433e-13
IL27RA	-0.480372	8.37137e-07	0.617493	2.64639e-11
ILVBL	-0.271513	0.00777842	0.472057	1.36967e-06
IQCD	-0.207843	0.0432681	0.440048	8.11427e-06
IQSEC2	-0.329524	0.00111073	0.767952	1.08338e-19
IRF5	-0.195653	0.0574133	0.81339	1.32497e-23
ITPRIPL2	0.226492	0.0273062	0.69428	6.10354e-15
KCNC3	-0.361579	0.000317977	0.736021	1.94159e-17
KCNK13	-0.363615	0.000292363	0.583031	5.66808e-10
KCNMB1	-0.155607	0.132124	0.749018	2.5813e-18
KCTD11	-0.229186	0.0254776	0.33301	0.000975648
KCTD12	-0.354376	0.000426081	0.886559	6.80944e-33
KCTD15	-0.236795	0.0208662	0.759273	4.80527e-19
KCTD17	-0.29923	0.00322196	0.687659	1.39058e-14
KIAA1522	-0.205493	0.0457431	0.667189	1.55323e-13
KIF16B	-0.418389	2.45164e-05	0.420918	2.163e-05
KLF11	-0.346251	0.000587921	0.536379	2.11415e-08
KLF4	-0.189746	0.0655187	0.708184	1.0055e-15
KLHL17	-0.278239	0.00633022	0.641512	2.48269e-12
KNCN	0.0183187	0.860137	-0.340779	0.000726758
LDHD	-0.11604	0.262785	0.460839	2.60809e-06
LDLR	-0.109768	0.289632	0.361377	0.000320628
LDLRAD3	-0.583078	5.64577e-10	0.503383	1.99897e-07
LFNG	-0.175526	0.0888666	0.766031	1.51499e-19
LIF	0.180926	0.0793246	0.420183	2.24344e-05
LILRA1	-0.255744	0.0123693	0.720552	1.84612e-16
LILRB1	-0.193311	0.0605225	0.756042	8.23403e-19
LILRB2	-0.18587	0.0713246	0.687055	1.49746e-14
LIN54	-0.378063	0.00015852	-0.468366	1.69725e-06
LIPA	-0.331191	0.00104412	0.598459	1.50386e-10
LMNTD2	-0.193068	0.0608529	0.329971	0.00109252
LOXL3	0.0476511	0.646552	0.54484	1.1422e-08
LOXL4	0.217279	0.0344236	0.312438	0.00205261
LPAR1	-0.335361	0.000893168	0.591157	2.84269e-10
LPXN	0.01367	0.895395	0.74394	5.76114e-18
LRP1	-0.523363	5.27761e-08	0.806659	5.83741e-23
LRRC27	-0.0694395	0.503712	0.460288	2.69035e-06
LRRC8D	-0.263642	0.00983735	0.408669	3.9308e-05
LRRIQ4	0.313412	0.00198388	-0.327291	0.00120598
LUZP1	-0.0982743	0.343397	0.510252	1.27681e-07
LY86	-0.536292	2.12742e-08	0.780095	1.20506e-20
LYNX1	0.0892488	0.389739	0.361411	0.000320189
LYZ	0.122077	0.238588	0.57468	1.12976e-09
LZTR1	-0.556236	4.84919e-09	0.640676	2.70526e-12
M6PR	0.0259029	0.80323	0.725083	9.69663e-17
MAD1L1	-0.280799	0.0058451	0.348621	0.0005357
MAFB	-0.385066	0.000116605	0.774087	3.63369e-20
MAN2B1	-0.140404	0.174746	0.673044	7.94299e-14
MAP2K5	-0.1542	0.1357	0.417591	2.54993e-05
MAP6D1	0.00412041	0.968389	0.341269	0.000713214
MAPKAPK3	-0.223671	0.0293394	0.754692	1.0287e-18
MARCHF3	-0.250343	0.0144115	-0.417414	2.57223e-05
MARCO	-0.416498	2.69046e-05	0.580648	6.91512e-10
MB21D2	0.0894177	0.388838	0.491714	4.18705e-07
MBOAT1	-0.289765	0.00439583	0.573307	1.26316e-09
MBTPS2	-0.553994	5.75409e-09	0.413434	3.1243e-05
MDFIC	0.247979	0.0153937	0.488189	5.20697e-07
MED20	-0.0925962	0.372132	0.559982	3.63326e-09
MEF2C	0.307152	0.00246458	0.432156	1.22471e-05
MERTK	-0.51135	1.18739e-07	0.566567	2.1682e-09
MFSD2A	-0.0951252	0.359156	0.667138	1.56234e-13
MGST3	-0.37876	0.000153796	0.602696	1.03169e-10
MIER2	-0.256535	0.0120923	0.624793	1.31707e-11
MITF	0.0898042	0.386783	0.403205	5.09299e-05
MMP14	-0.667709	1.46435e-13	0.652857	7.53956e-13
MMP17	-0.369976	0.000224084	0.450707	4.57701e-06
MMP19	-0.136963	0.185661	0.354962	0.00041617
MN1	-0.0846502	0.414723	0.497338	2.94197e-07
MPDU1	-0.251543	0.013934	0.721538	1.60654e-16
MPEG1	-0.393951	7.81813e-05	0.808909	3.57966e-23
MPV17	-0.416186	2.73189e-05	0.746437	3.8909e-18
MRAS	-0.446587	5.72367e-06	0.609869	5.38206e-11
MS4A4E	-0.293194	0.00393252	0.714237	4.43612e-16
MS4A7	-0.505448	1.7487e-07	0.670438	1.07252e-13
MTMR11	-0.401771	5.44731e-05	0.78636	3.67239e-21
MTPAP	-0.793607	8.82906e-22	0.489854	4.69876e-07
MYCL	-0.383155	0.000126886	0.853555	4.46414e-28
MYH10	0.510438	1.26124e-07	-0.372004	0.000205628
MYO1E	-0.132925	0.19909	0.578229	8.44772e-10
MYO1G	-0.378676	0.000154363	0.775521	2.80084e-20
MYO7A	-0.337058	0.000837652	0.356164	0.000396483
N4BP2L1	0.220892	0.0314657	0.642815	2.17066e-12
NAAA	-0.482882	7.19655e-07	0.678824	4.03541e-14
NAGA	-0.378005	0.000158922	0.935004	1.18819e-43
NAGS	0.263229	0.00995757	0.53431	2.45144e-08
NAXD	-0.557012	4.56927e-09	0.669986	1.12965e-13
NCKAP5L	-0.455255	3.56375e-06	0.515403	9.06345e-08
NEK3	-0.237585	0.0204309	0.382918	0.000128216
NEK4	-0.202055	0.0495737	0.58184	6.26155e-10
NEURL1	-0.093663	0.366624	0.548007	9.0311e-09
NFE2L3	-0.0411308	0.692287	0.437754	9.15535e-06
NHLRC1	-0.0573314	0.581049	0.480817	8.1506e-07
NHSL1	-0.313452	0.00198111	0.568152	1.91153e-09
NIBAN2	-0.387291	0.000105609	0.84568	4.22156e-27
NKD1	0.0589719	0.570257	0.28225	0.00558503
NLN	-0.0857657	0.408578	0.684732	1.98734e-14
NLRP3	-0.109987	0.288667	0.598378	1.51469e-10
NOM1	-0.339822	0.000753914	0.59171	2.71033e-10
NOTCH3	-0.461972	2.44633e-06	0.255523	0.0124477
NOTCH4	-0.525398	4.58592e-08	0.590138	3.10296e-10
NPLOC4	-0.295926	0.00359512	0.521438	6.02256e-08
NRG1	-0.43159	1.26096e-05	0.486726	5.69588e-07
NRM	-0.167688	0.104309	0.505831	1.70574e-07
NRP2	0.107157	0.301327	0.434798	1.06824e-05
NRROS	-0.379035	0.00015197	0.889421	2.22e-33
NSMF	-0.34583	0.000597663	0.55371	5.87948e-09
NUDT14	-0.438842	8.64687e-06	0.633977	5.3328e-12
NUDT19	-0.215988	0.0355355	0.60729	6.81301e-11
NXF1	-0.263961	0.00974542	0.624803	1.31582e-11
NXF5	0.180048	0.0808191	0.290333	0.0043159
OAF	-0.117659	0.256139	0.838957	2.60783e-26
OLFM1	0.012056	0.907688	0.607754	6.53134e-11
OLFML2B	-0.655427	5.71493e-13	0.577916	8.66814e-10
OR2AE1	-0.0654055	0.528871	0.428929	1.44499e-05
OR2G2	-0.530963	3.1081e-08	0.355481	0.000407571
OSGEP	-0.182751	0.0762929	0.604866	8.4878e-11
OXA1L	-0.251936	0.0137809	0.672571	8.38931e-14
P2RX4	-0.223416	0.0295293	0.76576	1.58795e-19
P2RX7	-0.238652	0.0198558	0.783427	6.4368e-21
PACC1	-0.102594	0.322498	0.501059	2.3211e-07
PACS2	-0.366065	0.000264069	0.784849	4.90866e-21
PAK4	-0.275803	0.00682445	0.566799	2.12863e-09
PAPLN	-0.121759	0.239823	0.377887	0.000159734
PAQR7	-0.27132	0.00782401	0.508942	1.39182e-07
PCBD2	-0.472768	1.31388e-06	0.633519	5.58314e-12
PDE12	-0.296368	0.0035431	0.654117	6.58442e-13
PDE4A	-0.20593	0.0452738	0.676332	5.41327e-14
PDE8A	-0.581512	6.43536e-10	0.521501	5.99668e-08
PDK4	-0.600129	1.29719e-10	0.441152	7.65373e-06
PEA15	-0.018903	0.855723	0.76568	1.61023e-19
PECAM1	-0.212021	0.0391429	0.541422	1.46779e-08
PEPD	-0.441777	7.40413e-06	0.758491	5.47876e-19
PHETA1	-0.369691	0.000226802	0.774468	3.39156e-20
PHETA2	-0.101684	0.326833	0.65473	6.16274e-13
PHLDA2	-0.134141	0.194976	0.39063	9.09016e-05
PID1	-0.519637	6.8095e-08	0.619894	2.10806e-11
PIEZO1	-0.267204	0.00885293	0.725635	8.95737e-17
PIGS	-0.169717	0.100125	0.531066	3.08555e-08
PIGZ	-0.380492	0.000142618	0.435708	1.01886e-05
PKD2	0.242428	0.0179308	0.375677	0.000175736
PLA2G15	-0.268725	0.00845962	0.784277	5.47517e-21
PLA2G7	-0.22916	0.0254944	0.595717	1.91368e-10
PLAGL2	-0.0713536	0.491995	0.596528	1.78242e-10
PLBD2	-0.448492	5.16346e-06	0.661655	2.88806e-13
PLCB1	-0.519811	6.7296e-08	0.328877	0.00113758
PLCB3	-0.374626	0.000183846	0.714867	4.06896e-16
PLD3	-0.187266	0.069188	0.650013	1.02125e-12
PLEKHN1	0.139664	0.177054	0.431073	1.29487e-05
PLEKHO1	0.362447	0.000306823	0.662218	2.71298e-13
PLOD3	-0.0891788	0.390112	0.520308	6.50552e-08
PLXNB2	-0.463166	2.28615e-06	0.866776	7.51718e-30
PLXND1	-0.64946	1.0829e-12	0.74004	1.05376e-17
PNMA5	0.0642958	0.535901	0.441257	7.61128e-06
PNPLA6	-0.18385	0.0745116	0.436511	9.77083e-06
PODXL2	-0.153462	0.137604	-0.297079	0.00346076
POFUT1	-0.311176	0.0021449	0.719036	2.28361e-16
POU2F2	-0.47961	8.76225e-07	0.752704	1.42412e-18
PPARGC1B	-0.148736	0.150285	0.677047	4.97734e-14
PPEF2	-0.184037	0.074211	0.441776	7.40455e-06
PPP1R26	-0.352226	0.000464365	0.79418	7.86967e-22
PRCP	-0.116353	0.261492	0.484931	6.3553e-07
PRICKLE3	-0.422756	1.97356e-05	0.701983	2.27634e-15
PRKAG2	0.0494486	0.634163	0.728744	5.7096e-17
PRLR	-0.293835	0.00385087	0.501116	2.31269e-07
PRNP	-0.455843	3.44942e-06	0.717341	2.89156e-16
PRX	0.0118697	0.909108	0.464262	2.14794e-06
PRXL2C	-0.023051	0.824525	0.577899	8.68042e-10
PSAP	-0.291826	0.00411185	0.725176	9.56936e-17
PTCH2	0.162734	0.115103	0.335493	0.00088872
PTGFRN	-0.552449	6.46923e-09	0.505746	1.71521e-07
PTK6	-0.249381	0.0148048	0.47755	9.90837e-07
PTPN9	-0.282828	0.00548431	0.646561	1.46987e-12
PWWP2B	-0.0118436	0.909307	0.489522	4.79615e-07
QARS1	-0.0903353	0.38397	0.383374	0.000125662
QRFP	-0.0295723	0.776041	0.327648	0.00119026
RAB34	-0.294126	0.00381436	0.737238	1.61552e-17
RAB39A	-0.386767	0.000108106	0.706384	1.27737e-15
RAP2B	0.128683	0.213935	0.69841	3.61089e-15
RAPGEF3	-0.251298	0.0140304	0.304516	0.00269654
RAPH1	-0.348976	0.00052824	0.522935	5.43505e-08
RASSF4	-0.350796	0.000491541	0.924895	7.8181e-41
RBM24	0.457479	3.14907e-06	-0.294193	0.00380597
RBMS2	-0.394731	7.54459e-05	0.627763	9.86403e-12
RCBTB2	0.00882961	0.932323	0.649527	1.07532e-12
REEP4	-0.54593	1.05378e-08	0.670939	1.01264e-13
REPS1	-0.00861207	0.933986	0.466868	1.85026e-06
RFTN1	-0.196278	0.0566061	0.514898	9.37541e-08
RGMA	-0.35526	0.000411202	0.37124	0.000212413
RGS12	0.224648	0.0286212	0.339996	0.000748911
RIMBP3B	-0.225101	0.0282932	0.447316	5.50307e-06
RIN1	-0.404974	4.68575e-05	0.728376	6.0248e-17
RIN2	-0.331936	0.00101555	0.724363	1.07519e-16
RNASE4	-0.486939	5.62213e-07	0.466175	1.92539e-06
RNF150	-0.145825	0.158521	0.312033	0.00208182
RNF214	-0.199569	0.0525064	0.435765	1.01583e-05
RNH1	-0.273779	0.00726085	0.865323	1.20251e-29
RPAIN	-0.539432	1.69629e-08	0.406602	4.33782e-05
RPS6KA4	0.01705	0.869736	0.809102	3.43086e-23
RPUSD3	-0.225284	0.0281613	0.456044	3.41112e-06
RRP7A	-0.0324441	0.754948	0.455996	3.42019e-06
RTL5	-0.210392	0.0407105	0.68211	2.72704e-14
RTL8C	-0.183333	0.0753444	0.678492	4.19694e-14
RTN4RL2	-0.056584	0.585996	0.456731	3.2832e-06
RUSC2	-0.482875	7.19989e-07	0.796514	4.90486e-22
RYR1	-0.0420019	0.686108	0.318044	0.00168458
S100A10	-0.235298	0.0217121	0.760769	3.73404e-19
S100Z	-0.250898	0.0141891	0.566653	2.15347e-09
S1PR2	0.271575	0.00776388	0.576647	9.62089e-10
S1PR3	-0.465573	1.99294e-06	0.690857	9.36782e-15
SASH1	-0.092214	0.374117	0.520405	6.46258e-08
SAT2	0.00630344	0.951657	0.722823	1.3391e-16
SCIMP	-0.375355	0.000178185	0.79176	1.27647e-21
SCPEP1	-0.425039	1.7599e-05	0.566763	2.13469e-09
SCRN1	0.0649552	0.531719	0.484945	6.3501e-07
SCUBE1	-0.522064	5.76991e-08	0.401667	5.4739e-05
SDC3	-0.0504191	0.627515	0.617721	2.59022e-11
SDS	0.119024	0.250623	0.323996	0.00136014
SERPINA1	-0.154539	0.134831	0.414877	2.9124e-05
SERPINB6	0.321164	0.00150668	0.584174	5.14992e-10
SERPINB8	-0.368597	0.0002375	0.636244	4.24658e-12
SETD7	-0.34599	0.000593941	0.733662	2.76504e-17
SEZ6L	-0.236605	0.0209717	0.398517	6.33795e-05
SFMBT2	0.307433	0.00244087	0.321931	0.00146563
SFXN3	-0.0121839	0.906712	0.595345	1.97687e-10
SGK3	-0.26322	0.00996012	0.544685	1.15534e-08
SGMS1	-0.422518	1.99718e-05	0.647903	1.27659e-12
SH3RF1	0.23704	0.0207301	0.419306	2.34303e-05
SH3TC1	-0.553122	6.14818e-09	0.791885	1.24508e-21
SHROOM1	-0.316395	0.0017861	0.523573	5.20162e-08
SHTN1	-0.452823	4.07568e-06	0.750426	2.05909e-18
SIDT2	-0.366452	0.000259841	0.63841	3.40996e-12
SIGLEC15	-0.366799	0.000256104	0.606819	7.11153e-11
SLAMF8	-0.00838172	0.935748	0.387789	0.000103284
SLC11A2	-0.324549	0.00133309	0.387837	0.000103061
SLC12A7	-0.322848	0.00141789	0.396381	6.99472e-05
SLC22A5	-0.378671	0.000154397	0.414849	2.9165e-05
SLC24A4	-0.140166	0.175485	0.558399	4.10634e-09
SLC25A13	0.289254	0.00446884	0.295432	0.00365411
SLC25A25	-0.41128	3.46757e-05	0.593766	2.26837e-10
SLC25A35	0.0129436	0.900925	0.566061	2.2567e-09
SLC25A43	-0.242563	0.0178654	0.661216	3.03175e-13
SLC27A1	-0.511397	1.18375e-07	0.780396	1.13919e-20
SLC29A3	-0.469785	1.56334e-06	0.777208	2.05674e-20
SLC2A6	-0.373486	0.000193045	0.800828	2.01409e-22
SLC2A9	-0.110462	0.286575	0.681418	2.96269e-14
SLC31A1	-0.110851	0.284873	0.609592	5.52046e-11
SLC35B4	-0.286623	0.0048624	0.419662	2.30205e-05
SLC35C1	0.127505	0.218194	0.716761	3.13371e-16
SLC35E4	0.251969	0.0137679	0.571375	1.47656e-09
SLC35F6	-0.206763	0.0443914	0.739012	1.23335e-17
SLC37A2	-0.336108	0.000868329	0.818921	3.74368e-24
SLC38A7	-0.191467	0.0630672	0.603791	9.35139e-11
SLC39A11	-0.231889	0.0237485	0.679292	3.81729e-14
SLC43A3	-0.195472	0.0576493	0.704238	1.69534e-15
SLC46A1	-0.302165	0.00291985	0.59794	1.57438e-10
SLC46A2	-0.426539	1.63155e-05	0.780831	1.05023e-20
SLC47A1	-0.0934469	0.367736	0.384745	0.000118276
SLC66A1	-0.319576	0.001595	0.625785	1.19626e-11
SLC7A7	-0.524995	4.71566e-08	0.770459	6.96125e-20
SLFN11	-0.180533	0.0799913	0.70685	1.20081e-15
SMAD1	-0.275109	0.00697134	0.489559	4.78537e-07
SMAD3	0.0817231	0.431099	0.580559	6.9665e-10
SNAPC2	-0.403964	4.9143e-05	0.652306	7.99771e-13
SNX17	-0.381355	0.00013733	0.671123	9.91388e-14
SNX21	-0.545824	1.06211e-08	0.697691	3.95892e-15
SNX24	0.287267	0.00476335	0.430998	1.29987e-05
SNX30	-0.405913	4.48199e-05	0.860828	4.97138e-29
SNX33	-0.0704813	0.497317	0.737358	1.5862e-17
SOCS2	0.0717518	0.489576	0.406038	4.45549e-05
SOCS6	-0.486345	5.83003e-07	0.687723	1.37976e-14
SOWAHC	-0.120629	0.244248	0.569758	1.68129e-09
SPHK2	-0.180195	0.0805675	0.581819	6.27289e-10
SPNS1	0.0482012	0.64275	0.757686	6.26727e-19
SPRED1	-0.361478	0.000319298	0.598896	1.4469e-10
SRD5A1	-0.373895	0.000189697	0.729491	5.11936e-17
SRGAP2C	0.188093	0.067946	0.496227	3.15598e-07
SSBP4	0.0368767	0.722745	0.681759	2.84407e-14
ST14	-0.257529	0.0117521	0.489087	4.92661e-07
ST3GAL5	-0.107847	0.29821	0.653279	7.2058e-13
ST8SIA1	-0.40514	4.6491e-05	0.411538	3.42461e-05
STAB1	-0.479955	8.58324e-07	0.794166	7.89098e-22
STING1	-0.231268	0.0241366	0.674215	6.93291e-14
STK32B	-0.346162	0.000589971	0.438344	8.87601e-06
STK32C	-0.417301	2.58652e-05	0.648501	1.1985e-12
SUFU	-0.421026	2.15144e-05	0.759853	4.35847e-19
SULT1A3	-0.262008	0.0103205	0.534637	2.39484e-08
SUPT7L	-0.384091	0.000121749	0.508079	1.47288e-07
SUSD1	-0.00461945	0.964562	0.499774	2.51999e-07
SV2B	0.0617842	0.551981	0.378204	0.000157553
SYNE3	-0.457799	3.09335e-06	0.674924	6.38359e-14
SYNGR1	-0.219613	0.0324873	0.56707	2.08329e-09
SYNGR2	-0.226698	0.0271622	0.687284	1.45592e-14
SYNJ2BP	-0.254911	0.0126668	0.540697	1.54743e-08
SYT11	0.269938	0.00815695	0.433343	1.15191e-05
TAGLN	-0.147164	0.154693	0.563711	2.71591e-09
TANGO6	-0.265503	0.00931162	0.622226	1.68687e-11
TBC1D12	-0.594697	2.09184e-10	0.627155	1.0468e-11
TBC1D24	-0.473558	1.25434e-06	0.52257	5.57321e-08
TBC1D9	-0.434164	1.104e-05	0.563573	2.74568e-09
TBCD	-0.30827	0.00237172	0.532276	2.83266e-08
TCF7L2	-0.183515	0.0750499	0.490739	4.44818e-07
TEP1	-0.116496	0.260901	0.633546	5.56808e-12
TESK1	0.0262253	0.800831	0.577998	8.61014e-10
TGFBI	-0.601577	1.14024e-10	0.713729	4.7549e-16
TIAM1	-0.374866	0.000181965	0.7534	1.27119e-18
TICAM2	-0.175258	0.0893632	0.737721	1.50123e-17
TM7SF3	-0.326707	0.00123207	0.483906	6.76387e-07
TM9SF4	-0.425147	1.75034e-05	0.732188	3.44198e-17
TMED7-TICAM2	0.0365044	0.725433	0.631187	7.04121e-12
TMEM102	-0.0213308	0.837433	0.650421	9.77931e-13
TMEM144	-0.536748	2.05889e-08	0.699607	3.09622e-15
TMEM150A	-0.202065	0.0495621	0.684329	2.08678e-14
TMEM150B	-0.293531	0.00388937	0.752495	1.47322e-18
TMEM176A	-0.218646	0.0332778	0.407137	4.22889e-05
TMEM242	-0.328376	0.00115882	0.44136	7.56969e-06
TMEM254	-0.387243	0.000105833	0.495101	3.38786e-07
TMEM256-PLSCR3	-0.157842	0.126593	0.320516	0.00154219
TMEM51	-0.0332514	0.74905	0.614443	3.52344e-11
TMPRSS13	-0.0368128	0.723206	0.311063	0.0021533
TMTC2	-0.494934	3.42362e-07	0.761319	3.40178e-19
TMTC4	-0.123447	0.233319	0.413704	3.08361e-05
TNF	-0.170183	0.0991825	0.713789	4.71613e-16
TNFRSF10A	-0.253241	0.0132821	0.396497	6.95731e-05
TNFRSF10D	-0.401001	5.64701e-05	0.479959	8.58118e-07
TNFRSF8	-0.377103	0.000165249	0.616065	3.02715e-11
TNFSF13	-0.330621	0.00106648	0.814117	1.1249e-23
TNS3	-0.419921	2.27277e-05	0.788524	2.41327e-21
TPRN	-0.200417	0.0514906	0.543123	1.29603e-08
TRIM2	-0.237843	0.0202908	0.379867	0.000146559
TRIM44	-0.125653	0.225008	0.591818	2.68531e-10
TRIM7	-0.569653	1.69555e-09	0.609208	5.71847e-11
TRMT10B	-0.224443	0.0287705	0.50289	2.06352e-07
TRMT1	-0.572056	1.3977e-09	0.490452	4.52802e-07
TRNP1	-0.168528	0.102561	0.295145	0.00368888
TRPM4	0.066668	0.52093	0.561251	3.29218e-09
TRPS1	-0.66962	1.17784e-13	0.399092	6.17145e-05
TSGA10IP	-0.0312874	0.763423	0.319133	0.00162042
TSPAN4	-0.000742624	0.994301	0.74496	4.91071e-18
TTC19	-0.394251	7.71177e-05	0.560251	3.55808e-09
TTC39C	-0.00658774	0.94948	0.632997	5.88183e-12
TTC7A	-0.280001	0.00599272	0.724599	1.03942e-16
TTL	-0.338258	0.000800301	0.671977	8.9859e-14
TTLL11	-0.144581	0.162142	0.521621	5.94766e-08
TTLL5	0.201692	0.0499935	0.329341	0.00111826
TTPAL	-0.240929	0.018675	-0.37172	0.000208128
TTYH2	-0.378484	0.000155652	0.797327	4.15426e-22
TTYH3	0.00572035	0.956125	0.791247	1.41311e-21
UBE2G2	-0.517359	7.94574e-08	0.584674	4.9377e-10
UBXN11	-0.555451	5.14946e-09	0.844284	6.20373e-27
ULK2	-0.475595	1.11254e-06	0.719291	2.20369e-16
UPK3A	0.249249	0.014859	0.486106	5.91605e-07
UQCC1	-0.292614	0.0040076	0.503876	1.93633e-07
USP27X	-0.0382872	0.712596	0.345406	0.000607624
USP46	-0.386933	0.000107311	0.42457	1.80195e-05
VAC14	-0.0741027	0.475423	0.778721	1.55576e-20
VASH1	-0.131093	0.205409	0.481735	7.71276e-07
VCAN	-0.624423	1.36514e-11	0.756292	7.90092e-19
VENTX	-0.453774	3.86776e-06	0.540173	1.6075e-08
VPS33B	-0.0469343	0.65152	0.449463	4.89824e-06
VPS35L	-0.499117	2.62766e-07	0.640164	2.85104e-12
VPS53	-0.348345	0.000541548	0.436772	9.63851e-06
WNT2B	-0.460244	2.69703e-06	0.549828	7.8811e-09
WNT9A	0.193698	0.0600002	0.27204	0.00765508
WWC2	0.0316195	0.760987	0.549428	8.12118e-09
XKR7	-0.118887	0.251175	0.469607	1.57963e-06
XXYLT1	-0.50752	1.52778e-07	0.686715	1.56098e-14
ZC3H12D	-0.475559	1.11492e-06	0.519695	6.78279e-08
ZDHHC7	-0.370012	0.00022375	0.720158	1.95148e-16
ZEB1	0.127127	0.219572	-0.399071	6.17736e-05
ZFAND5	-0.391033	8.9264e-05	0.442701	7.04898e-06
ZFHX3	-0.602775	1.02441e-10	0.716383	3.30179e-16
ZGLP1	-0.254368	0.0128641	0.423931	1.8608e-05
ZNF205	-0.232018	0.023669	0.580806	6.82458e-10
ZNF324B	-0.271708	0.00773265	0.651194	9.00735e-13
ZNF385A	-0.36318	0.00029768	0.907655	7.8086e-37
ZNF503	-0.236272	0.0211582	0.716804	3.11488e-16
ZNF629	-0.366672	0.000257465	0.583909	5.26586e-10
ZNF689	-0.402115	5.36035e-05	0.674695	6.55632e-14
ZNF697	-0.398423	6.36564e-05	0.47321	1.28025e-06
ZXDB	-0.165503	0.108969	0.414699	2.93788e-05

### Sheet: NQO1
geneSymbol	GS.Z	p.GS.Z	MM	p.MM
ABCG5	-0.550933	7.2535e-09	-0.979258	2.79604e-66
AC003688.1	-0.550933	7.2535e-09	-0.979258	2.79604e-66
ACE	0.52606	4.38017e-08	0.633699	5.48332e-12
ACYP1	0.104619	0.312986	0.435829	1.01247e-05
ADGRF3	0.156298	0.130395	0.419587	2.31062e-05
AGPAT4	-0.320741	0.00152977	-0.403229	5.0873e-05
AL121899.2	-0.550933	7.2535e-09	-0.979258	2.79604e-66
APOBEC3H	0.148735	0.150288	0.617998	2.52328e-11
AVEN	0.273641	0.00729142	0.648669	1.17744e-12
BEX2	0.411894	3.36633e-05	0.603729	9.40343e-11
BRSK1	0.461701	2.48417e-06	0.443114	6.89563e-06
CCL26	-0.550933	7.2535e-09	-0.979258	2.79604e-66
CCNI2	0.307173	0.00246278	0.403924	4.92368e-05
CD1A	-0.263829	0.00978363	0.646232	1.52138e-12
CDH24	0.0764221	0.461678	0.653066	7.37226e-13
CDK7	-0.0460395	0.657743	-0.381404	0.000137035
DCAF4	-0.372213	0.000203808	0.376726	0.000167964
DRD1	-0.550933	7.2535e-09	-0.979258	2.79604e-66
DRICH1	0.0687488	0.507976	0.650792	9.40123e-13
EARS2	-0.187561	0.0687432	0.506872	1.5939e-07
EPOP	0.54103	1.51031e-08	0.614584	3.47761e-11
EXPH5	0.0432674	0.677168	0.62559	1.21915e-11
FAM171A1	-0.153232	0.138202	0.482832	7.21849e-07
FANCC	-0.281445	0.00572809	0.400778	5.70599e-05
FGF5	0.3294	0.00111585	-0.721683	1.57405e-16
FOXD4L1	-0.195448	0.0576798	0.470521	1.49792e-06
GEMIN2	-0.287182	0.0047763	0.729437	5.16041e-17
GIPR	0.518498	7.35709e-08	0.661683	2.8791e-13
GLRB	-0.0928061	0.371044	-0.346027	0.000593089
GPRASP2	-0.216594	0.0350097	0.687059	1.49658e-14
JAG2	0.134651	0.193267	0.495589	3.28543e-07
KLF17	-0.500167	2.45745e-07	-0.72168	1.57473e-16
LRCH2	-0.326052	0.00126196	-0.630585	7.47306e-12
LSM5	-0.617825	2.56483e-11	0.495112	3.38549e-07
MAMSTR	-0.105723	0.307881	0.601184	1.18092e-10
ME3	0.0938163	0.365837	0.480878	8.12088e-07
MGAT3	0.379595	0.000148309	0.321535	0.00148671
MKRN3	0.410806	3.54767e-05	0.556608	4.71309e-09
NBDY	-0.544804	1.14523e-08	0.459762	2.7712e-06
NGFR	0.25417	0.0129365	0.383638	0.000124211
NKG7	0.453691	3.88557e-06	-0.576614	9.64697e-10
NQO1	0.179539	0.081694	0.736616	1.77491e-17
OR2A7	0.0878754	0.397104	0.682589	2.57436e-14
OR4D1	0.142737	0.167621	0.441577	7.48305e-06
PACSIN1	0.393473	7.99038e-05	0.657619	4.50303e-13
PLCH2	-0.154984	0.133698	0.516819	8.24075e-08
PLXDC1	-0.086403	0.405092	0.523743	5.14119e-08
PPP2R5A	-0.235806	0.0214217	-0.457827	3.08845e-06
PRKAR2A	-0.735028	2.25419e-17	-0.442334	7.18792e-06
PRR4	-0.255033	0.0126229	0.467974	1.73604e-06
PRRT2	0.250873	0.0141991	0.518397	7.40734e-08
PRSS23	0.131484	0.204047	0.653003	7.42217e-13
PSG9	-0.521508	5.99379e-08	-0.756364	7.8066e-19
PYCR3	0.261832	0.0103736	0.4592	2.86002e-06
RPGRIP1	0.142596	0.168047	0.520536	6.40534e-08
SDSL	0.28584	0.00498529	0.3826	0.00013002
SERPINB13	-0.550933	7.2535e-09	-0.979258	2.79604e-66
SLC25A42	0.237296	0.020589	0.583081	5.64444e-10
SLC46A3	-0.424217	1.83425e-05	-0.37792	0.00015951
SLC9B2	-0.194516	0.0589066	0.352217	0.000464528
SP5	-0.550933	7.2535e-09	-0.979258	2.79604e-66
SPAG16	0.0143309	0.890368	0.538708	1.78756e-08
ST6GALNAC1	0.135554	0.190271	0.365535	0.000269974
SUSD4	0.137101	0.185215	0.638427	3.40402e-12
SYDE1	0.342975	0.000667793	-0.322301	0.00144622
TCTN3	-0.0544591	0.600165	0.348575	0.000536657
TMEM120B	-0.0646302	0.533778	0.517505	7.86804e-08
TMEM169	-0.41288	3.20936e-05	-0.409171	3.83751e-05
TMEM238	0.308218	0.00237597	0.465091	2.04869e-06
TMPRSS11B	-0.66609	1.75861e-13	-0.592272	2.58201e-10
TMSB15B	0.0544681	0.600104	0.421261	2.12646e-05
TRIB2	0.0978051	0.345717	0.581392	6.49969e-10
TRIM40	0.409846	3.71513e-05	0.627378	1.0243e-11
TTC23	0.17991	0.081055	0.577181	9.20795e-10
TTC24	-0.0153353	0.882737	0.680973	3.12463e-14
TTC27	0.218374	0.0335032	-0.373307	0.000194521
VCX3A	-0.114862	0.267695	-0.536561	2.08678e-08
VCX3B	-0.501902	2.19895e-07	-0.672858	8.11569e-14
WDR86	-0.110213	0.287672	0.6027	1.0313e-10
WNT10B	-0.274532	0.00709556	0.645086	1.71476e-12
XPNPEP2	-0.0662686	0.523436	0.544593	1.16318e-08
ZNF239	0.570459	1.58941e-09	0.385769	0.000113022
ZNF287	0.16142	0.118107	0.677066	4.96644e-14
ZNF442	0.103559	0.317944	0.400447	5.79475e-05
ZNF461	-0.0311073	0.764746	-0.3015	0.00298601
ZNF547	0.0015751	0.987913	0.655844	5.46255e-13
ZNF681	0.0527847	0.611435	0.544301	1.18851e-08
ZNF683	0.445795	5.97329e-06	0.539925	1.63665e-08
ZNRF3	0.00557913	0.957207	0.59638	1.80568e-10

### Sheet: CHRNA4
geneSymbol	GS.Z	p.GS.Z	MM	p.MM
A2ML1	0.322048	0.00145947	0.383609	0.000124366
AC069257.3	0.138927	0.179373	0.411264	3.47025e-05
AC126283.2	-0.233739	0.0226243	0.403369	5.05399e-05
ADRA2B	0.145173	0.160412	0.478838	9.17591e-07
ALKAL1	0.448217	5.24099e-06	0.491249	4.30964e-07
ATP8B1	-0.408096	4.03981e-05	0.36132	0.000321387
C2CD4C	0.0106457	0.918447	0.43135	1.27654e-05
CHRNA4	0.412471	3.27356e-05	0.992204	6.47774e-86
CPN2	0.412471	3.27356e-05	0.992204	6.47774e-86
CST6	0.478752	9.22315e-07	0.523932	5.07486e-08
DPYSL4	0.214945	0.0364556	-0.359	0.00035339
ELOA2	0.604139	9.06295e-11	0.532251	2.83774e-08
EPHA7	-0.0344665	0.7402	0.377012	0.0001659
EPYC	0.412471	3.27356e-05	0.992204	6.47774e-86
FAM83C	-0.023972	0.817634	0.511904	1.14463e-07
FOXL1	0.367989	0.000243647	0.712978	5.26837e-16
GGTLC2	0.412471	3.27356e-05	0.992204	6.47774e-86
HDGFL1	0.412471	3.27356e-05	0.992204	6.47774e-86
HEATR6	-0.364158	0.000285868	0.304986	0.00265385
KLK10	-0.0838366	0.419238	0.396964	6.80939e-05
KRT12	0.395732	7.20627e-05	0.343524	0.00065375
LIPT2	-0.214135	0.0371842	0.618584	2.38723e-11
MARCOL	0.412471	3.27356e-05	0.992204	6.47774e-86
MUC21	0.412471	3.27356e-05	0.992204	6.47774e-86
NACA2	0.39348	7.98813e-05	0.400795	5.70137e-05
NR2F1	0.646159	1.53297e-12	0.535264	2.29008e-08
OR1D2	0.412471	3.27356e-05	0.992204	6.47774e-86
OR4A47	0.408498	3.96306e-05	0.436529	9.76129e-06
OR4F15	0.412471	3.27356e-05	0.992204	6.47774e-86
OR52A1	0.482375	7.4205e-07	0.841296	1.39719e-26
PALM3	0.282075	0.00561585	0.544227	1.19498e-08
PCDHA11	0.566757	2.1357e-09	0.593183	2.38616e-10
PLA2G4D	0.320391	0.00154908	0.723953	1.14002e-16
PPP2R2C	0.181063	0.0790943	0.328713	0.00114451
RNASE11	0.412471	3.27356e-05	0.992204	6.47774e-86
SAMD7	0.0516564	0.619082	0.508902	1.39548e-07
SCEL	0.412471	3.27356e-05	0.992204	6.47774e-86
SHH	-0.0113398	0.913149	0.465872	1.95906e-06
SLC25A47	-0.0768471	0.459183	0.320192	0.00156016
SLC26A9	-0.0885842	0.393292	0.52055	6.39895e-08
SLC35F4	0.412471	3.27356e-05	0.992204	6.47774e-86
SMYD1	0.371323	0.00021167	0.637905	3.58939e-12
SSU72P4	0.439656	8.28367e-06	0.753757	1.19915e-18
TMEFF2	0.151023	0.144043	0.515957	8.73249e-08
TMEM200C	0.55363	5.91566e-09	0.722779	1.34746e-16
TP53TG3	-0.407359	4.18434e-05	0.307877	0.00240396
TP53TG3F	0.656412	5.13556e-13	0.545328	1.10175e-08
TPSD1	0.128218	0.215607	0.38747	0.000104768
TPSG1	0.167745	0.10419	0.656353	5.16858e-13
UIMC1	-0.0314376	0.762321	0.398984	6.20228e-05
XAGE2	0.412471	3.27356e-05	0.992204	6.47774e-86

### Sheet: TRIM51
geneSymbol	GS.Z	p.GS.Z	MM	p.MM
ABCA4	-0.150596	0.145194	0.468677	1.66702e-06
AC008770.1	-0.671323	9.68902e-14	0.720002	1.99461e-16
AC012531.3	0.242437	0.0179266	0.383542	0.000124736
AL136531.2	0.275839	0.00681696	-0.372624	0.000200275
AL583836.1	-0.650594	9.60108e-13	0.98186	5.82359e-69
EPHA5	-0.650594	9.60108e-13	0.98186	5.82359e-69
FAM131C	-0.0639885	0.537856	0.440925	7.74634e-06
FGGY	-0.143622	0.164976	-0.383979	0.000122352
FZD3	0.0580137	0.576549	0.373684	0.000191419
GDF2	0.086615	0.403936	0.438099	8.99085e-06
GJA5	0.0912561	0.379121	0.46578	1.96948e-06
GRIK4	-0.426886	1.6031e-05	-0.40409	4.8853e-05
ITIH1	-0.506249	1.65989e-07	-0.405051	4.66856e-05
KRT13	-0.271482	0.00778568	0.71908	2.26973e-16
KRTAP10-4	-0.159274	0.123143	0.441455	7.53186e-06
KRTAP10-6	-0.372428	0.000201956	0.550708	7.37721e-09
KRTAP10-7	-0.650594	9.60108e-13	0.98186	5.82359e-69
LUZP2	-0.650594	9.60108e-13	0.98186	5.82359e-69
MAPK8IP1	-0.22214	0.0304948	0.3375	0.000823715
NALCN	-0.68134	2.99071e-14	0.847272	2.70811e-27
OR56B1	0.349447	0.000518508	-0.585804	4.4886e-10
OTOG	-0.658171	4.23914e-13	0.751311	1.78527e-18
OTUD3	-0.0988241	0.34069	0.427559	1.54937e-05
PNMA6F	-0.239757	0.019275	0.747889	3.09092e-18
SCN3A	0.194429	0.0590216	-0.614927	3.36777e-11
SERPINE2	-0.123578	0.232821	-0.362342	0.000308152
SLC1A7	-0.375708	0.000175502	-0.482561	7.33767e-07
SYCP3	-0.10458	0.31317	-0.527071	4.0827e-08
TCF23	-0.650594	9.60108e-13	0.98186	5.82359e-69
TIE1	0.179834	0.0811865	-0.478648	9.28059e-07
TRIM51	-0.650594	9.60108e-13	0.98186	5.82359e-69
ZMYND12	-0.16353	0.113315	-0.414169	3.01463e-05

### Sheet: CHRDL2
geneSymbol	GS.Z	p.GS.Z	MM	p.MM
AC024558.2	-0.0575771	0.579426	0.438195	8.94601e-06
AC144573.1	-0.356254	0.00039504	0.732888	3.10245e-17
ACR	-0.488259	5.18437e-07	0.421642	2.08643e-05
ALG14	-0.202231	0.049372	0.481165	7.98171e-07
AP001267.5	0.00932347	0.928547	-0.339339	0.000767969
ARHGEF35	0.00321066	0.975366	-0.398988	6.2013e-05
C22orf15	0.00853953	0.934541	-0.233077	0.0230211
CDRT15L2	-0.46302	2.30527e-06	0.630747	7.3544e-12
CHRDL2	-0.518767	7.22389e-08	0.981213	2.92853e-68
DNAH8	-0.00289524	0.977785	-0.357368	0.00037763
EGFLAM	-0.518767	7.22389e-08	0.981213	2.92853e-68
FAM47C	0.277604	0.00645593	0.134682	0.193165
FAM91A1	0.0752325	0.4687	0.527014	4.09886e-08
GDF3	-0.50276	2.08085e-07	0.393849	7.85483e-05
IL9	0.277604	0.00645593	0.134682	0.193165
KCNIP4	-0.183265	0.0754555	0.377689	0.00016111
KRT15	-0.250443	0.0143713	0.361262	0.000322149
KRT39	-0.376632	0.000168648	0.862866	2.62843e-29
KRTAP4-12	-0.151292	0.143321	0.441903	7.35455e-06
MST1R	-0.207254	0.0438779	-0.542869	1.32031e-08
MYOCD	0.277604	0.00645593	0.134682	0.193165
OR51L1	-0.518767	7.22389e-08	0.981213	2.92853e-68
PIGA	-0.166303	0.107244	0.416089	2.74494e-05
PPFIA2	-0.518767	7.22389e-08	0.981213	2.92853e-68
PRDM6	0.188881	0.0667795	0.391617	8.6933e-05
SERTM2	0.0968746	0.350347	0.45341	3.94623e-06
SKOR2	-0.518767	7.22389e-08	0.981213	2.92853e-68
SLC5A1	0.16896	0.101672	0.609493	5.57071e-11
SLCO1B1	-0.518767	7.22389e-08	0.981213	2.92853e-68
TAAR5	-0.27154	0.00777196	0.752882	1.38337e-18
TM4SF4	-0.518767	7.22389e-08	0.981213	2.92853e-68

### Sheet: TMPRSS7
geneSymbol	GS.Z	p.GS.Z	MM	p.MM
AC097636.1	0.316744	0.00176415	0.960535	1.79016e-53
AL451007.3	0.178235	0.0839717	0.426258	1.65493e-05
APOF	0.316744	0.00176415	0.960535	1.79016e-53
ARHGEF28	0.0949941	0.359822	0.488675	5.05344e-07
BPIFB2	0.316744	0.00176415	0.960535	1.79016e-53
CFC1B	0.118158	0.254113	0.625408	1.24089e-11
CPO	-0.135121	0.191702	0.380983	0.000139587
F8A2	0.536142	2.15039e-08	0.508639	1.41983e-07
FLG	0.244096	0.017133	0.913764	3.73366e-38
FMR1NB	0.343343	0.000658358	0.675035	6.30106e-14
FOXR1	0.316744	0.00176415	0.960535	1.79016e-53
GAL3ST3	-0.0628503	0.545127	0.377492	0.000162494
GNRHR	-0.0573533	0.580904	0.55508	5.29743e-09
GOLGA6L1	0.441545	7.49581e-06	0.558082	4.20797e-09
GYG2	-0.154795	0.134178	0.351525	0.000477508
HES3	0.308644	0.0023413	0.200745	0.0511021
HTR5A	0.308644	0.0023413	0.200745	0.0511021
IL17F	-0.0201768	0.846117	0.502235	2.15238e-07
KIF25	0.265911	0.0091999	0.377667	0.000161265
KLK4	0.43217	1.22381e-05	0.50008	2.4711e-07
KRT6A	-0.0193123	0.852634	0.72176	1.55699e-16
LCN12	0.0381797	0.713367	-0.345208	0.000612352
MMP10	0.316744	0.00176415	0.960535	1.79016e-53
MMP12	0.316744	0.00176415	0.960535	1.79016e-53
NKX6-1	0.308644	0.0023413	0.200745	0.0511021
NPBWR2	0.62841	9.25847e-12	0.566166	2.23813e-09
NPIPB9	0.137903	0.182631	-0.678474	4.20601e-14
NRN1	0.0938031	0.365904	-0.539275	1.71569e-08
NRSN1	0.308644	0.0023413	0.200745	0.0511021
NXF2	0.59989	1.32499e-10	0.729812	4.88435e-17
NXF2B	0.59989	1.32499e-10	0.729812	4.88435e-17
OR10H2	-0.503021	2.04617e-07	0.527935	3.84393e-08
OR13C2	-0.0857429	0.408703	0.348547	0.000537251
PLPP4	0.350201	0.000503273	0.430005	1.36775e-05
PON3	0.347916	0.000550766	0.48839	5.14272e-07
PP2D1	0.605139	8.28096e-11	0.669764	1.15866e-13
RAD51AP1	-0.0908875	0.381058	-0.546765	9.9052e-09
RLBP1	0.333287	0.000965572	0.513172	1.05209e-07
RS1	-0.299283	0.00321627	0.378485	0.000155649
SLC25A2	-0.295404	0.00365749	-0.399462	6.06646e-05
SLC35F1	0.175914	0.0881532	0.581141	6.63741e-10
SOWAHA	0.173986	0.0917482	0.619485	2.19149e-11
SOX21	-0.170557	0.0984298	0.414881	2.91189e-05
TCP11	0.198258	0.0541089	0.503628	1.96757e-07
TMPRSS2	0.308644	0.0023413	0.200745	0.0511021
TMPRSS7	0.461908	2.45524e-06	0.848054	2.17341e-27
VTCN1	0.308644	0.0023413	0.200745	0.0511021
WNT8A	0.305718	0.00258845	0.429369	1.41295e-05

### Sheet: C1QL4
geneSymbol	GS.Z	p.GS.Z	MM	p.MM
AC010616.1	0.438451	8.82643e-06	0.547058	9.69199e-09
AC090227.2	-0.540488	1.57104e-08	0.513132	1.05488e-07
ANKRD24	0.29749	0.0034139	-0.398501	6.34282e-05
AP002748.5	0.396407	6.9861e-05	0.506263	1.65847e-07
BECN2	0.268758	0.00845127	0.535369	2.27279e-08
BHLHE23	0.231116	0.0242326	0.751864	1.63231e-18
C1QC	-0.193111	0.0607941	-0.605923	7.71412e-11
C1QL4	0.273272	0.00737386	0.988684	2.00513e-78
C4orf47	0.412316	3.29836e-05	0.537137	2.00211e-08
C6orf201	0.503601	1.97106e-07	0.751681	1.68129e-18
CBLL2	0.499672	2.53637e-07	0.563475	2.76686e-09
CNTNAP5	0.350598	0.000495428	0.706837	1.20293e-15
DNMT3L	0.273272	0.00737386	0.988684	2.00513e-78
EPDR1	0.420805	2.17522e-05	-0.384928	0.000117319
FNDC9	-0.0345381	0.739679	0.394368	7.6707e-05
FOXI2	0.355392	0.000409034	0.325737	0.00127661
GOLGA8M	0.131001	0.205729	-0.316664	0.00176914
H2AC18	-0.20894	0.0421513	-0.939171	6.00231e-45
HS3ST4	-0.0036869	0.971713	0.609446	5.59487e-11
ISLR2	-0.405615	4.54574e-05	0.356464	0.000391715
KCNIP3	-0.0103056	0.921044	0.325406	0.00129212
KCNS3	0.0224701	0.828879	0.388395	0.000100517
KISS1	-0.117552	0.256574	0.615717	3.12755e-11
KRTAP10-8	0.273272	0.00737386	0.988684	2.00513e-78
MBOAT4	0.137985	0.182368	0.322692	0.00142594
MTTP	0.165784	0.108362	0.408474	3.96752e-05
NBPF26	0.12005	0.246535	-0.336357	0.000860171
NOTCH2NLR	0.129518	0.210954	-0.370448	0.000219662
OR14J1	0.273272	0.00737386	0.988684	2.00513e-78
OVOL3	0.273272	0.00737386	0.988684	2.00513e-78
P4HA2	-0.179296	0.0821145	-0.543961	1.21859e-08
PLEKHA6	0.225838	0.0277667	0.330462	0.00107281
PMIS2	0.273272	0.00737386	0.988684	2.00513e-78
PPP1R14D	0.273272	0.00737386	0.988684	2.00513e-78
PRRT1B	-0.13217	0.201677	0.394428	7.64977e-05
SFXN4	0.0868915	0.402431	-0.413747	3.07714e-05
SSC4D	-0.480239	8.4384e-07	-0.473964	1.22482e-06
TFAP2D	0.273272	0.00737386	0.988684	2.00513e-78
TGM7	0.497727	2.8703e-07	0.64731	1.35876e-12
TRMT9B	0.0945007	0.362334	-0.407315	4.19316e-05
UBTFL1	0.273272	0.00737386	0.988684	2.00513e-78
UGT1A7	0.241779	0.0182501	0.405108	4.65612e-05

### Sheet: CYP2A7
geneSymbol	GS.Z	p.GS.Z	MM	p.MM
AC092143.1	-0.475429	1.12349e-06	0.533719	2.55691e-08
AC127029.3	-0.417474	2.56459e-05	0.583203	5.58694e-10
ACOT4	-0.0195766	0.85064	-0.466831	1.85414e-06
ACOXL	0.314588	0.00190367	-0.572745	1.32194e-09
ADAMTS20	-0.261681	0.0104194	0.509715	1.32281e-07
AFAP1	0.0482973	0.642086	-0.30264	0.00287347
ARRDC2	-0.30218	0.00291838	0.470633	1.48819e-06
ATP6V1G2	-0.00960355	0.926407	-0.764842	1.86146e-19
B3GLCT	0.0538652	0.604152	0.436932	9.55789e-06
BPIFB4	0.224459	0.0287585	0.471448	1.41923e-06
C1orf21	-0.0710758	0.493687	0.399876	5.95073e-05
C2orf42	-0.263447	0.00989407	0.330944	0.00105378
CACNA1F	0.311293	0.00213618	-0.549195	8.264e-09
CAPN12	-0.0493008	0.635178	0.416339	2.71157e-05
CATSPERD	0.268506	0.00851515	0.565264	2.40346e-09
CATSPERZ	0.319877	0.00157791	0.385977	0.000111977
CCDC114	0.316247	0.00179544	-0.447155	5.55096e-06
CEACAM18	-0.493872	3.65934e-07	0.983797	3.18487e-71
CEACAM21	0.289558	0.00442528	0.452028	4.25763e-06
COX7A1	0.253936	0.013023	0.343071	0.000665312
CPB2	0.0542851	0.601331	0.424577	1.80133e-05
CRB3	-0.113602	0.273011	-0.56322	2.82259e-09
CST9	-0.125516	0.225518	0.440984	7.72224e-06
CYP2A7	-0.493872	3.65934e-07	0.983797	3.18487e-71
DACT2	-0.545648	1.07603e-08	0.64902	1.13463e-12
DCP1B	-0.214799	0.0365866	0.609763	5.43451e-11
DCX	-0.493872	3.65934e-07	0.983797	3.18487e-71
DEFB124	0.0186799	0.857408	0.769255	8.6159e-20
DUSP9	-0.427827	1.52836e-05	0.368839	0.000235094
EIF4EBP3	0.157195	0.128174	-0.645376	1.66369e-12
FAAH2	-0.448594	5.13489e-06	-0.717081	2.99772e-16
FAM186A	0.0931202	0.36942	0.620252	2.0373e-11
FCGR3A	0.300455	0.00309259	-0.328473	0.00115467
GATA4	-0.22877	0.025753	0.615486	3.19606e-11
GFRA4	-0.325563	0.00128471	0.774735	3.23116e-20
HHLA1	-0.48682	5.66308e-07	0.723182	1.27237e-16
HJV	-0.326057	0.00126174	0.536834	2.04617e-08
ICA1L	-0.0454157	0.662095	-0.348366	0.000541108
ILDR2	0.000685874	0.994737	-0.525037	4.70195e-08
KIAA1191	0.281852	0.00565539	0.618902	2.31626e-11
KLHL35	0.532021	2.88419e-08	-0.493062	3.84957e-07
KRT78	0.137614	0.183559	0.508293	1.45235e-07
LBH	0.0952759	0.358392	0.699268	3.23413e-15
LGALS7B	-0.536219	2.13857e-08	0.744893	4.96253e-18
LIPE	0.0505586	0.626561	0.399616	6.02321e-05
LIPM	-0.486532	5.7637e-07	0.680135	3.45348e-14
MAGEB2	-0.156496	0.129901	0.346183	0.000589471
MFSD4A	0.0503406	0.628052	-0.392496	8.35365e-05
MINDY4	-0.155843	0.131531	0.413497	3.11473e-05
MMP11	0.074402	0.473636	-0.718956	2.30909e-16
NDFIP2	0.191235	0.0633924	-0.432226	1.22031e-05
NGB	-0.493872	3.65934e-07	0.983797	3.18487e-71
NMB	-0.105842	0.307331	-0.684322	2.0885e-14
NOTCH2NLB	0.23322	0.0229351	-0.50919	1.36926e-07
NR0B1	-0.493872	3.65934e-07	0.983797	3.18487e-71
NRXN2	0.0145057	0.88904	-0.431719	1.25259e-05
NTN5	0.249819	0.0146244	-0.471625	1.40467e-06
NUCKS1	-0.0739061	0.476597	0.344179	0.000637344
OOSP4A	-0.493872	3.65934e-07	0.983797	3.18487e-71
OR10K2	-0.271738	0.00772549	0.437179	9.43527e-06
OSBPL11	-0.0603359	0.561358	-0.494776	3.45767e-07
OTOP2	-0.0636712	0.539878	0.30092	0.00304475
PCDHAC2	-0.505406	1.75346e-07	0.704231	1.69683e-15
PIGC	-0.128468	0.214706	0.343744	0.000648201
PLAC9	-0.141781	0.170516	0.411609	3.41296e-05
POU5F1B	0.398223	6.425e-05	-0.572647	1.33251e-09
PRR29	0.473394	1.26652e-06	-0.505406	1.75347e-07
RAB9B	-0.0508725	0.624419	-0.378818	0.000153412
RTKN	0.212081	0.0390858	-0.518697	7.25847e-08
SERTM1	-0.1383	0.181364	0.585869	4.46377e-10
SETD9	-0.336411	0.000858423	-0.442161	7.25454e-06
SLC17A6	-0.493872	3.65934e-07	0.983797	3.18487e-71
SLC22A18AS	0.00345796	0.973469	-0.505177	1.77981e-07
SLC24A5	-0.502592	2.10346e-07	0.726702	7.68033e-17
SLC25A48	-0.550253	7.63377e-09	0.810553	2.49334e-23
SPHKAP	-0.493872	3.65934e-07	0.983797	3.18487e-71
SPRR2D	-0.493872	3.65934e-07	0.983797	3.18487e-71
STXBP4	0.0966477	0.351482	0.510557	1.25132e-07
TDO2	-0.126158	0.223134	0.757911	6.03649e-19
TGIF1	0.550547	7.46733e-09	0.325275	0.00129828
THOC3	0.284848	0.00514503	0.4187	2.41425e-05
TMIE	0.451042	4.49399e-06	-0.488266	5.18208e-07
TUBG2	0.00554719	0.957451	0.651907	8.34688e-13
VIT	0.432351	1.21247e-05	0.371378	0.000211171
WT1	-0.456861	3.25955e-06	0.651706	8.52802e-13
ZNF346	0.077082	0.457807	0.411003	3.5142e-05
ZPLD1	-0.486422	5.80263e-07	0.43337	1.1503e-05

### Sheet: AKR1C4
geneSymbol	GS.Z	p.GS.Z	MM	p.MM
AC010422.3	0.175871	0.0882308	-0.471785	1.39159e-06
AKR1C4	0.111765	0.280894	0.986042	3.26249e-74
C17orf78	-0.0830831	0.423445	0.517651	7.79051e-08
C4orf54	0.370488	0.00021929	0.344299	0.000634395
CCDC63	0.111765	0.280894	0.986042	3.26249e-74
CCL1	0.293912	0.00384123	0.370249	0.000221517
CCL19	0.5231	5.37394e-08	0.479219	8.96952e-07
CHRNA5	0.437899	9.08604e-06	-0.493301	3.79238e-07
CHST4	-0.207801	0.0433108	0.37626	0.000171376
CMA1	0.183801	0.0745895	0.324815	0.00132023
DSG1	0.111765	0.280894	0.986042	3.26249e-74
DUOXA2	-0.178072	0.0842608	0.408232	4.01379e-05
ELAPOR2	0.015689	0.880053	-0.39306	8.1421e-05
FOXL2NB	0.64131	2.5348e-12	0.660184	3.3982e-13
GLRA1	0.111765	0.280894	0.986042	3.26249e-74
GLYATL3	0.586541	4.21705e-10	0.385928	0.000112223
HSFX4	0.382433	0.000130983	0.63559	4.53568e-12
IL20	0.111765	0.280894	0.986042	3.26249e-74
LRRC18	-0.114025	0.27122	0.491852	4.1511e-07
METTL11B	0.316328	0.00179031	0.762174	2.94155e-19
MXRA5	-0.0745642	0.47267	0.483464	6.94739e-07
NMBR	-0.292109	0.00407418	0.704063	1.73479e-15
NPIPA5	-0.260504	0.010783	-0.405126	4.6521e-05
NTN1	0.12344	0.233347	-0.413455	3.12113e-05
NUDT11	0.278559	0.00626764	-0.369985	0.000224001
OR2F2	-0.169032	0.101523	0.655357	5.7587e-13
P2RX3	-0.0401298	0.699412	0.51206	1.13281e-07
PLA2G1B	0.447838	5.34968e-06	0.5123	1.11494e-07
POTEE	0.334143	0.000935064	0.370359	0.000220494
RASL10A	-0.11025	0.287509	-0.480667	8.22411e-07
RGS21	0.111765	0.280894	0.986042	3.26249e-74
SNX31	0.157589	0.12721	0.459716	2.77824e-06
TMEM135	-0.188898	0.0667559	0.381796	0.0001347
TMEM174	0.111765	0.280894	0.986042	3.26249e-74
TMEM225B	0.135792	0.189485	-0.35151	0.0004778
TRIM29	0.155149	0.133281	0.802155	1.5249e-22
WNT3A	0.445722	5.99659e-06	0.507025	1.57804e-07

### Sheet: AL049839.2
geneSymbol	GS.Z	p.GS.Z	MM	p.MM
AC018362.3	-0.164816	0.110468	-0.396739	6.8804e-05
AL049839.2	0.355889	0.000400908	0.984192	1.02043e-71
APOO	0.654108	6.59021e-13	0.346523	0.000581702
CALCR	0.046605	0.653807	0.422185	2.03068e-05
CCDC185	0.428149	1.50354e-05	0.77628	2.43853e-20
CCDC190	0.355889	0.000400908	0.984192	1.02043e-71
CEMP1	-0.0123513	0.905437	-0.545239	1.10902e-08
CFTR	0.502148	2.16449e-07	0.509863	1.31001e-07
CNTN3	0.333364	0.000962799	0.692821	7.33155e-15
COX4I2	0.598244	1.53275e-10	0.566714	2.14308e-09
DDX4	-0.387506	0.000104598	0.434949	1.05989e-05
DSC1	-0.237728	0.0203532	-0.503894	1.93408e-07
ELOVL6	-0.278748	0.00623097	0.609948	5.3427e-11
FAM236C	0.355889	0.000400908	0.984192	1.02043e-71
FAM236D	0.355889	0.000400908	0.984192	1.02043e-71
FP565260.2	0.160511	0.120221	0.428006	1.51457e-05
ITCH	0.0154485	0.881878	0.390675	9.07183e-05
MAGEB1	0.355889	0.000400908	0.984192	1.02043e-71
MB	-0.0873307	0.400048	0.381651	0.000135558
NKAIN4	0.352411	0.000460961	0.752053	1.583e-18
NR1I2	0.0128584	0.901574	-0.410323	3.63109e-05
NRAP	0.355889	0.000400908	0.984192	1.02043e-71
NUP62CL	0.0560259	0.589702	-0.434145	1.1051e-05
P2RY4	-0.101124	0.329516	-0.506493	1.63375e-07
PLSCR4	0.396657	6.90626e-05	-0.653798	6.81409e-13
PNMA8B	0.120552	0.244548	-0.4543	3.75699e-06
POLE2	-0.302984	0.00284027	-0.625211	1.2648e-11
POTEC	-0.302469	0.0028901	0.403645	4.98872e-05
POU1F1	0.308622	0.00234309	0.392573	8.32443e-05
PRRX2	0.0953454	0.35804	0.364083	0.00028675
RAVER2	-0.123023	0.234941	0.513122	1.05564e-07
RHCG	0.355889	0.000400908	0.984192	1.02043e-71
SERPINA11	0.6235	1.49244e-11	0.460988	2.58621e-06
TMEM145	-0.2147	0.036675	0.385422	0.000114776
TMPRSS6	-0.00758546	0.941841	-0.429135	1.42988e-05
VSNL1	0.355889	0.000400908	0.984192	1.02043e-71
WNT16	0.281164	0.00577862	-0.674213	6.93464e-14
ZNF334	-0.199948	0.0520507	-0.349757	0.000512209

### Sheet: ADRA1D
geneSymbol	GS.Z	p.GS.Z	MM	p.MM
AC117378.1	0.528288	3.75044e-08	0.372804	0.000198742
ADRA1D	0.297034	0.00346586	0.989219	2.12872e-79
AGAP9	-0.411425	3.44332e-05	-0.36103	0.000325226
BPIFB3	0.332557	0.000992294	0.433456	1.14524e-05
CA14	0.183804	0.0745848	0.646077	1.54628e-12
CCBE1	0.392984	8.17035e-05	0.396864	6.8407e-05
CCN6	0.324402	0.00134021	0.519288	6.9731e-08
CLEC6A	-0.309997	0.00223441	-0.659164	3.80201e-13
CXCL17	0.252024	0.0137466	0.4853	6.21405e-07
DEPDC7	-0.340551	0.000733137	-0.458746	2.93377e-06
DIO3	0.297034	0.00346586	0.989219	2.12872e-79
DNAH5	-0.116223	0.262028	0.465394	2.0135e-06
EDDM3A	0.277537	0.00646931	0.753068	1.34206e-18
EDN2	0.20296	0.0485405	0.442431	7.15115e-06
EPHA6	0.297034	0.00346586	0.989219	2.12872e-79
EPHB3	-0.346475	0.000582795	-0.609409	5.61378e-11
FNDC8	0.202908	0.0485994	0.356351	0.000393498
FOXD4L6	-0.254574	0.0127887	-0.335253	0.000896808
GLYAT	0.44885	5.06421e-06	0.584388	5.05781e-10
GNRH1	-0.0947924	0.360848	-0.474494	1.18721e-06
GOLGA8K	-0.335408	0.000891577	-0.575394	1.06587e-09
H2BC1	0.297034	0.00346586	0.989219	2.12872e-79
HEPN1	0.392062	8.51999e-05	0.468417	1.69228e-06
HRK	0.187702	0.068531	-0.377521	0.000162291
HSPB7	0.310602	0.00218808	0.753561	1.23823e-18
IL31	0.297034	0.00346586	0.989219	2.12872e-79
INHBE	0.335619	0.000884503	0.442502	7.12411e-06
INSYN1	0.30847	0.00235539	0.806619	5.88771e-23
IQCA1L	0.316244	0.00179563	0.466438	1.89651e-06
IRX5	0.367199	0.000251853	0.514847	9.40745e-08
KCNA7	0.30258	0.00287932	0.72436	1.07552e-16
LDHAL6B	-0.00198852	0.984741	0.30422	0.00272385
LRRC71	0.602985	1.00529e-10	0.405324	4.6088e-05
LRRTM4	0.270698	0.00797224	0.676644	5.21916e-14
OR4C6	0.0366198	0.724599	0.357141	0.000381126
PDE6C	0.297034	0.00346586	0.989219	2.12872e-79
PKD2L1	0.451411	4.4042e-06	0.302805	0.00285751
S100A1	0.329429	0.00111463	0.454654	3.68427e-06
SH3GL3	-0.110868	0.284797	0.422147	2.0346e-05
SLCO1C1	0.210506	0.0405992	0.760471	3.92684e-19
SPATA31D3	0.350559	0.000496196	0.706224	1.30485e-15
SPATA31D4	0.297034	0.00346586	0.989219	2.12872e-79
SPEGNB	0.189578	0.065762	0.568683	1.83229e-09
SPIRE2	-0.048612	0.639917	-0.548739	8.55107e-09
STC2	0.130204	0.208523	0.612871	4.07883e-11
TAF11L11	0.302113	0.00292503	0.757283	6.70204e-19
TCEAL5	0.297034	0.00346586	0.989219	2.12872e-79
TCF24	0.289019	0.00450274	0.725911	8.60903e-17
TEAD4	0.108541	0.295093	0.401604	5.48996e-05
TFAP2C	0.292227	0.00405856	0.582758	5.79933e-10
TRIM36	-0.282446	0.00555072	-0.460624	2.63987e-06
UNC5B	-0.275063	0.00698114	-0.340152	0.000744439
UNCX	0.297034	0.00346586	0.989219	2.12872e-79
VEGFD	0.190439	0.0645225	0.339024	0.000777271

### Sheet: ACADL
geneSymbol	GS.Z	p.GS.Z	MM	p.MM
ABCA12	0.417591	2.54986e-05	0.66974	1.16181e-13
AC004922.1	0.488659	5.05846e-07	-0.435724	1.01804e-05
AC008770.4	0.613672	3.7863e-11	0.998727	1.9088e-122
AC011499.1	0.179273	0.0821551	0.304521	0.00269608
AC011530.1	0.525504	4.55238e-08	0.501193	2.30134e-07
AC023490.5	0.557083	4.54415e-09	0.709318	8.63993e-16
AC034102.2	-0.102247	0.324147	0.372271	0.000203307
AC113348.2	0.00563819	0.956754	0.63121	7.02477e-12
ACADL	0.613672	3.7863e-11	0.998727	1.9088e-122
ADCY8	0.613672	3.7863e-11	0.998727	1.9088e-122
ADGRF1	-0.117323	0.257508	0.491767	4.17315e-07
ADGRG4	0.413239	3.1541e-05	0.699608	3.09583e-15
AGBL1	0.573358	1.25788e-09	0.545911	1.05527e-08
AKNAD1	0.266506	0.00903878	0.711357	6.5647e-16
AL365232.1	0.367068	0.000253235	0.799993	2.39657e-22
AMER3	0.360454	0.000332999	0.789063	2.17209e-21
ANKMY2	0.281359	0.00574342	0.634708	4.95622e-12
AP000350.4	0.412256	3.30789e-05	0.456769	3.27619e-06
APOA4	0.613672	3.7863e-11	0.998727	1.9088e-122
ARHGEF38	0.188386	0.0675102	0.444034	6.56506e-06
ASB11	0.205928	0.0452758	0.501274	2.28932e-07
ASZ1	0.613672	3.7863e-11	0.998727	1.9088e-122
BTBD16	0.613672	3.7863e-11	0.998727	1.9088e-122
C10orf90	-0.134162	0.194903	0.351307	0.000481665
C4orf19	0.0459868	0.658109	0.308857	0.0023242
C9orf43	0.182301	0.0770311	-0.30873	0.00233441
CALB2	0.0615612	0.553419	0.53853	1.81069e-08
CASQ2	0.613672	3.7863e-11	0.998727	1.9088e-122
CCK	0.613672	3.7863e-11	0.998727	1.9088e-122
CDKN3	0.0150139	0.885178	-0.410062	3.67688e-05
CENPK	-0.85202	6.98863e-28	-0.350648	0.000494448
CHRM2	0.199067	0.053115	0.610933	4.87984e-11
CNTN1	0.613672	3.7863e-11	0.998727	1.9088e-122
CNTN2	-0.194267	0.0592371	0.461452	2.51942e-06
COMP	0.613672	3.7863e-11	0.998727	1.9088e-122
CRHR2	0.509956	1.30193e-07	0.306108	0.00255418
CTRC	0.205903	0.045303	-0.330086	0.00108786
CYP3A7	0.613672	3.7863e-11	0.998727	1.9088e-122
CYP4A11	0.613672	3.7863e-11	0.998727	1.9088e-122
DACH2	0.247756	0.0154895	0.360919	0.000326721
DAZ1	0.613672	3.7863e-11	0.998727	1.9088e-122
DCAF12L1	0.613672	3.7863e-11	0.998727	1.9088e-122
DCAF12L2	-0.174759	0.0902933	0.399291	6.11473e-05
DNAH3	0.162915	0.114695	0.482198	7.5002e-07
DRD2	-0.205965	0.0452363	0.544262	1.19187e-08
DSG4	0.613672	3.7863e-11	0.998727	1.9088e-122
DUX4	0.613672	3.7863e-11	0.998727	1.9088e-122
DYDC2	0.613672	3.7863e-11	0.998727	1.9088e-122
EEF1E1-BLOC1S5	-0.0920507	0.374967	0.34029	0.000740533
ELP3	-0.194462	0.0589772	-0.312953	0.00201601
ERICH4	-0.315874	0.0018193	0.323895	0.00136513
FBXW10	0.348716	0.000533696	0.314301	0.00192298
FOXC2	-0.142776	0.167505	0.345892	0.000596231
FOXG1	0.613672	3.7863e-11	0.998727	1.9088e-122
FOXI3	0.317072	0.00174374	0.709602	8.31628e-16
FOXR2	0.613672	3.7863e-11	0.998727	1.9088e-122
FRRS1L	0.0931215	0.369413	0.546589	1.00353e-08
FSHR	0.613672	3.7863e-11	0.998727	1.9088e-122
GABRA2	0.662993	2.48869e-13	0.79093	1.50456e-21
GABRP	-0.119913	0.247076	0.735731	2.02803e-17
GATA5	0.00933142	0.928486	0.460294	2.6895e-06
GOLT1A	0.0689996	0.506425	0.359599	0.000344853
GRIA1	0.613672	3.7863e-11	0.998727	1.9088e-122
GRIA2	0.613672	3.7863e-11	0.998727	1.9088e-122
GRM6	0.613672	3.7863e-11	0.998727	1.9088e-122
GRM7	0.49175	4.17758e-07	0.752186	1.54908e-18
HCRT	-0.334174	0.000933981	0.515633	8.92479e-08
HOXB5	0.0299143	0.77352	0.349513	0.00051717
HOXD8	0.242481	0.0179051	0.478285	9.48385e-07
HS6ST3	0.415719	2.79505e-05	0.471837	1.3874e-06
IFNA13	0.613672	3.7863e-11	0.998727	1.9088e-122
KANK4	-0.336492	0.000855792	0.465336	2.02017e-06
KCNA1	0.291709	0.00412752	0.423069	1.94288e-05
KCNC1	-0.320736	0.00153001	0.452775	4.08648e-06
KCNJ6	0.0274185	0.79197	0.531675	2.95564e-08
KCNJ9	-0.0179168	0.863176	0.312995	0.00201302
KCNS2	0.467335	1.80119e-06	0.705622	1.41286e-15
KCP	0.281422	0.00573212	-0.377887	0.000159736
KIF2B	0.613672	3.7863e-11	0.998727	1.9088e-122
KLK3	0.613672	3.7863e-11	0.998727	1.9088e-122
KRTAP10-9	0.00237764	0.981756	0.503454	1.98976e-07
KRTAP2-2	0.613672	3.7863e-11	0.998727	1.9088e-122
LCN15	-0.398195	6.43333e-05	0.712821	5.382e-16
LGR5	0.304288	0.00271756	0.477981	9.65697e-07
LRFN5	0.36842	0.000239275	0.637928	3.58082e-12
LRRN4	-0.461522	2.50947e-06	0.407659	4.12493e-05
LRRTM1	-0.0366995	0.724024	0.523285	5.30597e-08
MAP3K19	-0.270435	0.0080359	0.430394	1.34078e-05
MISP	0.613672	3.7863e-11	0.998727	1.9088e-122
MUC5B	0.119742	0.247759	0.713558	4.8677e-16
MYL2	0.534456	2.42611e-08	0.569853	1.66863e-09
NLRP8	0.689194	1.15112e-14	0.708743	9.33099e-16
NPY2R	0.613672	3.7863e-11	0.998727	1.9088e-122
NRK	0.613672	3.7863e-11	0.998727	1.9088e-122
NTF3	0.613672	3.7863e-11	0.998727	1.9088e-122
NTSR2	0.613672	3.7863e-11	0.998727	1.9088e-122
NXPH1	0.613672	3.7863e-11	0.998727	1.9088e-122
NXPH2	0.613672	3.7863e-11	0.998727	1.9088e-122
OR13J1	0.613672	3.7863e-11	0.998727	1.9088e-122
OR14A2	0.613672	3.7863e-11	0.998727	1.9088e-122
OR14C36	0.613672	3.7863e-11	0.998727	1.9088e-122
OR1C1	0.613672	3.7863e-11	0.998727	1.9088e-122
OR2M2	-0.171161	0.097227	0.699165	3.27709e-15
OR51G2	0.613672	3.7863e-11	0.998727	1.9088e-122
OR52A5	0.354388	0.000425876	0.678565	4.16109e-14
OR5L1	0.613672	3.7863e-11	0.998727	1.9088e-122
OR5W2	0.613672	3.7863e-11	0.998727	1.9088e-122
OR7A10	0.613672	3.7863e-11	0.998727	1.9088e-122
OR7E24	0.613672	3.7863e-11	0.998727	1.9088e-122
OTX2	0.613672	3.7863e-11	0.998727	1.9088e-122
PAX1	0.613672	3.7863e-11	0.998727	1.9088e-122
PAX7	0.613672	3.7863e-11	0.998727	1.9088e-122
PCDHA3	-0.19293	0.0610412	0.496364	3.12876e-07
PCDHA6	0.180337	0.0803238	0.318535	0.00165539
PDE10A	-0.0256133	0.805386	0.466691	1.86915e-06
PDE1B	0.0896267	0.387726	-0.313384	0.0019858
PDGFRL	0.428776	1.45632e-05	0.350907	0.000489382
PDLIM3	-0.313852	0.00195352	0.316911	0.00175374
PHOX2B	0.613672	3.7863e-11	0.998727	1.9088e-122
PKNOX2	-0.198216	0.0541605	0.627667	9.95716e-12
PLCXD3	0.308404	0.00236078	0.579908	7.35323e-10
PLP1	0.235203	0.0217665	0.480137	8.49026e-07
PLPP3	-0.119789	0.247572	-0.35296	0.000450955
PRAMEF7	0.613672	3.7863e-11	0.998727	1.9088e-122
PRDM9	0.613672	3.7863e-11	0.998727	1.9088e-122
PRM3	0.613672	3.7863e-11	0.998727	1.9088e-122
PROK1	0.0531739	0.608807	0.323623	0.00137867
PSG7	0.613672	3.7863e-11	0.998727	1.9088e-122
PTCHD4	0.300993	0.0030373	0.657517	4.55312e-13
PVALEF	0.501898	2.1995e-07	0.526156	4.3508e-08
RGS8	-0.138453	0.180877	0.324423	0.00133918
RPTN	0.613672	3.7863e-11	0.998727	1.9088e-122
RXRG	-0.243799	0.0172729	0.456256	3.37114e-06
S100A7A	-0.212167	0.0390053	0.715917	3.52141e-16
SAMD5	-0.117091	0.258457	0.689827	1.06447e-14
SCYGR2	0.613672	3.7863e-11	0.998727	1.9088e-122
SERPINA5	0.613672	3.7863e-11	0.998727	1.9088e-122
SHISA6	0.162837	0.114872	0.585303	4.68258e-10
SLC12A8	0.180975	0.0792423	-0.39392	7.82928e-05
SLC19A3	0.613672	3.7863e-11	0.998727	1.9088e-122
SLC22A14	-0.0839391	0.418667	-0.305754	0.00258527
SLC2A7	0.613672	3.7863e-11	0.998727	1.9088e-122
SLC6A15	0.179925	0.0810288	0.651149	9.05061e-13
SMG7	0.0876325	0.398415	0.399097	6.17009e-05
SPA17	0.0875349	0.398943	-0.536381	2.11394e-08
SPDYE6	-0.0756722	0.466097	0.393512	7.97643e-05
ST8SIA3	0.613672	3.7863e-11	0.998727	1.9088e-122
STH	-0.0405406	0.696484	0.494082	3.61146e-07
SULT2A1	0.613672	3.7863e-11	0.998727	1.9088e-122
SVOP	-0.0925187	0.372534	0.507058	1.57467e-07
SYT12	-0.109974	0.288726	0.399712	5.99631e-05
TAAR9	-0.281543	0.00571049	0.431081	1.29431e-05
TBC1D28	-0.0724684	0.485238	0.460849	2.60658e-06
TBPL2	0.613672	3.7863e-11	0.998727	1.9088e-122
TBX3	0.0683444	0.51048	0.366914	0.000254867
TFF3	0.16268	0.115227	-0.363518	0.000293546
TM4SF5	0.407818	4.09373e-05	0.471464	1.41792e-06
TMEM47	-0.384327	0.000120482	0.594153	2.19344e-10
TRIM64	0.508905	1.39517e-07	0.486732	5.69378e-07
TRIML1	0.613672	3.7863e-11	0.998727	1.9088e-122
TSPY10	0.613672	3.7863e-11	0.998727	1.9088e-122
TSPY2	0.613672	3.7863e-11	0.998727	1.9088e-122
TSPY3	0.613672	3.7863e-11	0.998727	1.9088e-122
TSPY8	0.613672	3.7863e-11	0.998727	1.9088e-122
TULP2	0.388358	0.000100684	0.321281	0.00150036
UGT1A4	0.613672	3.7863e-11	0.998727	1.9088e-122
WFDC10B	0.0878261	0.39737	0.479602	8.76648e-07
WFDC12	0.592424	2.54815e-10	0.471007	1.45618e-06
ZFHX4	0.252823	0.0134399	0.586728	4.15066e-10
ZIC1	0.613672	3.7863e-11	0.998727	1.9088e-122
ZNF536	0.00551865	0.95767	0.326171	0.00125649
ZSCAN5C	0.613672	3.7863e-11	0.998727	1.9088e-122

### Sheet: ZMIZ2
geneSymbol	GS.Z	p.GS.Z	MM	p.MM
AAK1	-0.424582	1.80088e-05	0.415327	2.84922e-05
AARS2	-0.0504737	0.627142	0.656022	5.35791e-13
ABCB8	-0.17017	0.0992076	0.635936	4.38052e-12
ABCC10	-0.292527	0.004019	0.650698	9.49561e-13
ABCC1	-0.159405	0.122829	0.615741	3.12052e-11
ABCC5	-0.347882	0.000551501	0.265643	0.00927307
ABCD4	-0.186181	0.0708443	0.776064	2.53667e-20
ABCF3	-0.21761	0.034143	0.644009	1.91806e-12
ABHD11	-0.301419	0.00299412	0.501099	2.31524e-07
ABR	-0.172803	0.094012	0.704494	1.63922e-15
AC005020.2	0.231229	0.0241616	-0.291092	0.00421104
AC008878.3	-0.209676	0.0414159	0.338938	0.000779816
AC009690.1	0.0292984	0.778062	0.530836	3.13605e-08
AC022384.1	-0.0726501	0.484142	0.475432	1.12329e-06
AC068896.1	-0.0747825	0.471371	0.612956	4.04693e-11
AC069288.1	-0.282048	0.0056207	0.385473	0.000114513
AC074143.1	-0.213791	0.0374968	0.4863	5.84613e-07
AC104452.1	0.0513396	0.621237	0.560229	3.56435e-09
AC114490.2	-0.257836	0.0116488	0.384351	0.000120358
AC119396.1	-0.349168	0.000524265	0.45331	3.96788e-06
AC138969.1	-0.433934	1.11723e-05	0.367579	0.000247872
ACAD10	-0.259216	0.0111936	0.770744	6.61716e-20
ACAD9	-0.464936	2.06693e-06	0.762947	2.5776e-19
ACADVL	-0.259468	0.0111123	0.551734	6.8283e-09
ACAP3	-0.410614	3.58053e-05	0.725653	8.93508e-17
ACD	0.111188	0.283401	0.558414	4.10185e-09
ACIN1	0.00981364	0.924801	0.704603	1.61587e-15
ACSS2	-0.32332	0.00139388	0.675216	6.16951e-14
ACVR2B	-0.281324	0.00574987	0.384072	0.000121848
ACY1	-0.291441	0.00416354	0.391813	8.6167e-05
ADAM12	0.161026	0.119019	0.330355	0.00107705
ADAMTS3	-0.197361	0.0552288	-0.333995	0.00094028
ADGRF5	-0.00971003	0.925593	-0.305689	0.00259103
ADNP2	-0.0884287	0.394127	0.413053	3.18266e-05
AGAP6	-0.551136	7.14349e-09	0.695729	5.08187e-15
AGER	-0.19756	0.0549791	0.697799	3.9048e-15
AKAP17A	-0.245164	0.0166385	0.718454	2.4768e-16
AKAP8	-0.0721224	0.48733	0.641627	2.45367e-12
AKAP8L	-0.314307	0.00192253	0.717189	2.95307e-16
AL117339.4	-0.0505156	0.626855	0.337001	0.000839466
AL133352.1	-0.187076	0.0694762	0.563333	2.79778e-09
AL360181.3	0.175482	0.0889478	0.637531	3.72821e-12
AL590764.2	0.131166	0.205154	0.395934	7.13968e-05
ALKBH6	0.184816	0.0729728	0.369616	0.000227517
AMT	-0.202493	0.0490719	0.462569	2.36504e-06
AMZ1	-0.09292	0.370454	0.27594	0.00679569
ANAPC2	-0.222772	0.0300132	0.832789	1.28979e-25
ANKLE2	-0.303603	0.00278141	0.703577	1.84876e-15
ANKMY1	-0.182262	0.0770952	0.590124	3.10654e-10
ANKRD13D	-0.0606565	0.559275	0.766532	1.3885e-19
ANKRD23	-0.117794	0.255589	0.461047	2.57761e-06
ANKRD52	0.291032	0.00421921	0.615724	3.12573e-11
ANKS3	-0.422172	2.03199e-05	0.682774	2.51788e-14
ANKS6	-0.276766	0.00662519	0.333433	0.000960292
AOPEP	-0.188399	0.0674915	0.438351	8.87302e-06
AP1G2	-0.396612	6.92056e-05	0.779953	1.23747e-20
AP2A2	-0.454912	3.63202e-06	0.466826	1.85466e-06
AP3M2	0.0779829	0.452553	0.394375	7.66816e-05
AP4B1	-0.195423	0.0577129	0.550591	7.44237e-09
AP4S1	-0.234711	0.0220516	0.404955	4.6898e-05
AP5Z1	-0.0395028	0.703888	0.756015	8.27105e-19
APBA3	-0.209666	0.0414257	0.685938	1.71633e-14
APBB3	-0.339839	0.000753424	0.683963	2.18119e-14
ARHGAP35	-0.219535	0.0325507	0.506881	1.59294e-07
ARHGAP4	-0.0618688	0.551436	0.723432	1.22795e-16
ARHGAP9	-0.215427	0.0360279	0.603569	9.53918e-11
ARHGEF1	-0.261055	0.0106117	0.77475	3.22258e-20
ARHGEF25	0.281852	0.00565538	0.348018	0.000548571
ARHGEF9	-0.258446	0.0114455	0.427187	1.57889e-05
ARL16	-0.331692	0.00102485	0.435353	1.03789e-05
ARPC4-TTLL3	-0.199171	0.0529885	0.391343	8.80211e-05
ARRDC1	-0.398865	6.23661e-05	0.725176	9.56895e-17
ARRDC5	0.0537434	0.604971	0.3151	0.00186963
ASIC3	-0.554642	5.47739e-09	0.307539	0.00243201
ASXL1	-0.150633	0.145094	0.54584	1.06082e-08
ATAT1	-0.575693	1.04019e-09	0.521715	5.90962e-08
ATF6B	-0.246207	0.0161678	0.745471	4.53176e-18
ATF7-NPFF	-0.203695	0.0477151	0.460208	2.7025e-06
ATG16L2	-0.111195	0.28337	0.766311	1.44295e-19
ATG4B	-0.345389	0.000608031	0.67275	8.21739e-14
ATN1	-0.0613319	0.554901	0.569802	1.6754e-09
ATXN7L1	-0.00267512	0.979474	0.50805	1.47573e-07
ATXN7L2	-0.223162	0.0297194	0.451102	4.47923e-06
AVPI1	0.20818	0.0429225	0.332474	0.000995389
BAHD1	-0.0933332	0.368321	0.714618	4.21015e-16
BBS1	-0.596669	1.76052e-10	0.477365	1.00176e-06
BCL9L	0.0114944	0.91197	0.410434	3.61166e-05
BCOR	0.261395	0.0105069	0.470226	1.52385e-06
BGLAP	-0.0690062	0.506384	0.407182	4.21979e-05
BICD1	0.0139118	0.893555	0.414454	2.97318e-05
BRD9	-0.473928	1.22744e-06	0.700593	2.72624e-15
BRICD5	0.0293944	0.777354	0.402593	5.24153e-05
C11orf49	0.271614	0.00775454	0.414927	2.90538e-05
C17orf113	-0.132271	0.201328	0.402898	5.16699e-05
C1orf159	-0.164183	0.111861	0.63892	3.23727e-12
C1S	0.279622	0.0060638	0.281174	0.00577695
CACNB1	-0.280144	0.00596595	0.525286	4.62163e-08
CAD	-0.0856806	0.409045	0.475268	1.13421e-06
CAPN10	0.0113917	0.912754	0.754494	1.06273e-18
CAPN14	0.0297989	0.774371	0.480593	8.26085e-07
CARMIL2	0.0679582	0.512878	0.550944	7.2477e-09
CARNS1	0.00710842	0.945493	0.382394	0.000131205
CATSPER2	-0.159067	0.123637	0.366423	0.000260159
CATSPERG	0.118277	0.253633	0.486951	5.61775e-07
CC2D1A	-0.117059	0.258589	0.714855	4.07552e-16
CCDC120	-0.358777	0.000356609	0.406666	4.32463e-05
CCDC130	-0.223685	0.0293289	0.703871	1.77895e-15
CCDC159	-0.0357861	0.730627	0.693578	6.66709e-15
CCDC175	0.25952	0.0110955	-0.439253	8.46174e-06
CCDC189	-0.195629	0.0574445	0.304471	0.00270074
CCDC84	-0.138028	0.182232	0.737487	1.55559e-17
CCDC88C	-0.0573192	0.581129	0.731673	3.71434e-17
CCDC93	-0.214585	0.0367779	0.299895	0.00315109
CCNL2	-0.246808	0.0159017	0.756066	8.20256e-19
CD8B2	0.184592	0.0733274	-0.387121	0.000106413
CDC25B	0.450521	4.62364e-06	0.400669	5.73489e-05
CDK10	-0.0943156	0.36328	0.584605	4.96619e-10
CDK12	-0.285507	0.00503844	0.501499	2.25655e-07
CDK16	0.0216455	0.835068	0.378931	0.000152658
CDK5RAP3	-0.0309619	0.765813	0.77095	6.37915e-20
CELF6	-0.217976	0.0338353	0.310312	0.0022102
CELSR2	0.0213985	0.836925	0.383009	0.000127704
CENPT	0.326365	0.00124764	0.580407	7.0546e-10
CFAP298-TCP10L	-0.00684793	0.947487	0.36495	0.000276619
CHFR	-0.274884	0.00701959	0.76548	1.66694e-19
CHKB	-0.0352242	0.734698	0.715282	3.84297e-16
CHKB-CPT1B	-0.0232843	0.822778	0.621999	1.72411e-11
CHRNA3	-0.191235	0.0633923	-0.562921	2.88962e-09
CIAO3	-0.225997	0.0276538	0.719914	2.01921e-16
CILP	-0.235127	0.0218108	0.447658	5.40219e-06
CLASRP	0.190487	0.0644541	0.602527	1.0474e-10
CLDN15	-0.169839	0.0998769	0.383204	0.000126608
CLDND2	0.358929	0.000354412	0.29692	0.00347896
CLK2	-0.576369	9.84254e-10	0.845073	4.99332e-27
CLK3	0.0177879	0.86415	0.503664	1.96293e-07
CLN3	-0.343526	0.000653692	0.660229	3.38112e-13
COASY	-0.0399104	0.700977	0.614514	3.50045e-11
COG1	-0.317097	0.00174222	0.6725	8.45939e-14
COL7A1	-0.0944778	0.362451	0.32298	0.00141114
COLQ	0.124454	0.229502	0.390759	9.03751e-05
COQ10A	-0.429763	1.38474e-05	0.358237	0.000364536
COQ6	-0.151254	0.143423	0.528902	3.59266e-08
CORO7	-0.370436	0.00021977	0.764716	1.90222e-19
CP	0.115755	0.263966	-0.293559	0.00388589
CPSF1	-0.3313	0.00103993	0.555876	4.98466e-09
CPT1B	0.0971242	0.349101	0.504857	1.81711e-07
CRELD1	-0.277183	0.0065404	0.458442	2.98412e-06
CROCC	-0.138532	0.180625	0.545937	1.05327e-08
CRTC1	-0.286731	0.00484558	0.660365	3.33104e-13
CRTC2	0.0576404	0.579009	0.562592	2.96488e-09
CTXN1	-0.0713996	0.491715	-0.298179	0.00333667
CUL7	-0.406833	4.29039e-05	0.659293	3.74821e-13
CUL9	-0.373893	0.000189716	0.770152	7.3517e-20
CWC25	0.354366	0.000426258	0.385636	0.000113689
CYFIP2	-0.184742	0.0730905	0.414763	2.92866e-05
D2HGDH	-0.154378	0.135243	0.583974	5.2372e-10
DCAF8	-0.0846284	0.414843	0.495753	3.25164e-07
DDX11	0.0835545	0.42081	0.430125	1.35936e-05
DDX46	0.211662	0.0394839	0.347334	0.00056349
DDX51	-0.008573	0.934285	0.697974	3.8181e-15
DECR2	-0.252786	0.0134539	0.409008	3.86743e-05
DELE1	-0.0472478	0.649345	0.700474	2.7684e-15
DENND4B	-0.384443	0.000119865	0.7889	2.24253e-21
DEPDC5	-0.502929	2.05827e-07	0.569075	1.77576e-09
DGCR8	-0.286888	0.00482144	0.558607	4.04094e-09
DGKE	-0.249918	0.014584	0.410815	3.54612e-05
DHX16	-0.203392	0.0480536	0.692277	7.8484e-15
DHX38	0.049778	0.631903	0.630007	7.91211e-12
DIP2A	-0.423345	1.91625e-05	0.433637	1.13457e-05
DIS3L2	-0.183401	0.0752352	0.652104	8.17281e-13
DMPK	-0.112131	0.279311	0.328993	0.00113276
DNAH1	-0.104253	0.314692	0.714118	4.50852e-16
DNASE1L2	-0.0139468	0.893289	0.39598	7.12482e-05
DND1	0.120017	0.246663	0.485062	6.30493e-07
DNHD1	-0.208436	0.0426618	0.77361	3.96025e-20
DOCK2	-0.32143	0.00149232	0.674648	6.59245e-14
DOP1B	-0.177068	0.0860539	0.443544	6.73911e-06
DPH1	-0.142828	0.167347	0.699719	3.05169e-15
DPH7	-0.349012	0.000527501	0.691108	9.08045e-15
DTNB	-0.284666	0.00517485	0.539369	1.70408e-08
DTX3	-0.0422111	0.684627	0.472558	1.33014e-06
DUS2	-0.545921	1.05445e-08	0.40977	3.72872e-05
DVL2	0.152687	0.139627	0.644074	1.90515e-12
DYNC1H1	-0.35739	0.000377298	0.569057	1.77832e-09
ECHDC2	-0.313965	0.00194578	0.577437	9.01662e-10
EDC4	-0.282113	0.00560924	0.758115	5.83425e-19
EEF2K	0.154039	0.136115	0.413629	3.09493e-05
EHBP1L1	-0.1243	0.230083	0.657709	4.4586e-13
EHMT1	-0.258054	0.0115757	0.794067	8.04951e-22
EIF2B5	-0.340048	0.000747428	0.587499	3.88762e-10
ELMO3	-0.200822	0.0510105	0.293131	0.00394064
EMC1	-0.404881	4.70636e-05	0.435633	1.02286e-05
EME2	-0.47354	1.2557e-06	0.673096	7.89484e-14
ENC1	-0.17038	0.0987857	0.319148	0.00161954
ENGASE	-0.188697	0.0670513	0.544265	1.19163e-08
ENO3	-0.138986	0.179187	0.412371	3.28959e-05
ENOSF1	0.31815	0.00167823	0.475481	1.12009e-06
EP400	-0.326376	0.0012471	0.799632	2.58311e-22
ESYT1	-0.320224	0.00155841	0.413045	3.18379e-05
EVC	-0.439567	8.3227e-06	0.40539	4.59442e-05
EVC2	-0.0867327	0.403295	0.461414	2.52484e-06
EXD3	-0.150212	0.146235	0.621405	1.82495e-11
EXOC3	-0.210259	0.0408408	0.728559	5.86581e-17
FAM120B	-0.37829	0.000156967	0.635885	4.40311e-12
FAM122B	0.379186	0.000150974	0.401534	5.50811e-05
FAM160B2	-0.315215	0.0018621	0.699561	3.1145e-15
FAM193B	-0.0756673	0.466126	0.678684	4.1025e-14
FAM219A	-0.252982	0.0133797	0.55264	6.3765e-09
FAM229A	0.112401	0.278148	0.440846	7.77891e-06
FAN1	-0.561655	3.18999e-09	0.448687	5.10903e-06
FARP2	0.070303	0.498408	0.452468	4.156e-06
FARS2	0.233287	0.0228945	0.458223	3.02093e-06
FBXL13	-0.0140708	0.892346	0.308404	0.00236075
FBXO42	-0.227617	0.0265294	0.674355	6.82071e-14
FBXO44	-0.146268	0.157247	0.495227	3.36119e-07
FCHSD1	0.136529	0.187072	0.713351	5.00681e-16
FCSK	-0.522597	5.56279e-08	0.640663	2.70882e-12
FHIT	-0.0966578	0.351431	0.368944	0.000234054
FHOD1	-0.294544	0.00376245	0.755429	9.11247e-19
FNBP4	-0.222674	0.0300878	0.490335	4.56101e-07
FOXK1	-0.393309	8.05051e-05	0.659979	3.47578e-13
FUS	-0.357442	0.000376506	0.772486	4.84781e-20
FYCO1	0.0422144	0.684603	0.575077	1.09385e-09
GAB3	0.318219	0.00167414	0.504372	1.87518e-07
GABBR1	-0.255492	0.0124586	0.578862	8.01785e-10
GAK	-0.155444	0.132535	0.71159	6.36085e-16
GALNS	-0.164179	0.111869	0.712228	5.83396e-16
GALT	-0.172666	0.0942783	0.777775	1.85308e-20
GATAD1	-0.387761	0.000103414	0.494157	3.59458e-07
GBA2	0.00160336	0.987696	0.824821	9.26199e-25
GDI1	-0.234768	0.0220186	0.775855	2.63543e-20
GEM	-0.260359	0.0108286	0.355152	0.000412997
GGA1	-0.148518	0.150891	0.797755	3.8053e-22
GGA2	-0.0267879	0.79665	0.641367	2.52002e-12
GGA3	-0.274249	0.00715726	0.742326	7.40654e-18
GIGYF1	-0.144701	0.161791	0.752326	1.5142e-18
GLMP	-0.0284108	0.78462	0.349063	0.000526438
GNA11	-0.0812267	0.433913	0.374542	0.00018451
GNL3L	-0.196854	0.0558695	0.34962	0.000514979
GOLGA8A	-0.248561	0.0151466	0.555323	5.1998e-09
GOLGA8N	0.0686178	0.508786	0.365118	0.000274691
GOLGA8R	0.139671	0.177031	0.439069	8.54387e-06
GON4L	0.0348121	0.737688	0.622495	1.64387e-11
GPRASP1	0.129712	0.210264	0.415546	2.81891e-05
GRIPAP1	-0.0467278	0.652954	0.567399	2.02962e-09
GSE1	0.422691	1.98005e-05	0.55578	5.02151e-09
GTF3C2	-0.400828	5.69271e-05	0.679833	3.57963e-14
HAGHL	0.00147374	0.988691	0.391726	8.65047e-05
HAS3	-0.214511	0.0368447	0.382636	0.00012982
HAUS5	-0.200895	0.0509244	0.487975	5.27576e-07
HCN3	0.326158	0.00125711	0.504206	1.89536e-07
HDAC10	-0.195458	0.0576668	0.791924	1.2356e-21
HDAC6	0.103233	0.319477	0.399292	6.1144e-05
HGS	-0.253642	0.0131319	0.790783	1.54891e-21
HGSNAT	-0.3399	0.000751683	0.539113	1.73601e-08
HHAT	-0.105879	0.307162	0.342535	0.000679247
HINFP	0.043811	0.673341	0.743964	5.73904e-18
HLCS	-0.370363	0.000220453	0.347497	0.000559904
HOOK2	-0.293176	0.00393478	0.557776	4.30849e-09
HPS4	-0.0174011	0.867077	0.466837	1.85355e-06
HSF4	-0.074522	0.472921	0.4806	8.25765e-07
HTR1B	-0.216041	0.0354894	0.360176	0.000336815
HTT	-0.481255	7.93896e-07	0.564432	2.56646e-09
HUS1B	-0.0343043	0.741379	0.355856	0.000401455
HUWE1	-0.209201	0.0418895	0.390223	9.2589e-05
HYAL1	0.0297097	0.775028	0.309117	0.00230346
IFFO1	-0.222914	0.0299059	0.767527	1.16717e-19
IFNAR2	0.0464353	0.654987	0.438089	8.99575e-06
IFT172	-0.0646195	0.533846	0.43226	1.21816e-05
IKBKB	-0.370494	0.000219239	0.821502	2.04487e-24
IL11RA	-0.390883	8.98698e-05	0.688958	1.18512e-14
INPP4A	-0.371382	0.000211138	0.63138	6.90777e-12
INPP5B	-0.126145	0.223185	0.529819	3.36861e-08
INPPL1	-0.147271	0.154389	0.688041	1.32678e-14
INTS11	-0.329902	0.00109531	0.805819	6.9953e-23
INTS1	-0.322104	0.00145653	0.522805	5.48385e-08
INTS3	-0.167353	0.105015	0.671485	9.50975e-14
INTS4	-0.21454	0.0368187	0.423209	1.92932e-05
IPPK	-0.184884	0.0728656	0.555067	5.30249e-09
IRF6	-0.567862	1.95622e-09	0.342772	0.000673053
ITFG2	-0.138439	0.18092	0.67104	1.001e-13
ITGAL	-0.0937846	0.365999	0.514863	9.39789e-08
ITK	-0.205934	0.0452701	0.380592	0.000141995
ITPR1	-0.123578	0.23282	0.613747	3.75972e-11
ITPR3	0.159179	0.123369	0.621148	1.87042e-11
IZUMO4	0.092749	0.37134	0.35027	0.000501904
JHY	-0.199413	0.0526949	0.328759	0.00114256
JMJD7-PLA2G4B	-0.257798	0.0116616	0.831639	1.72525e-25
KAT2A	-0.277397	0.00649733	0.457581	3.13124e-06
KCNAB3	0.102543	0.322738	0.571556	1.45515e-09
KCNIP2	0.230603	0.0245583	0.37257	0.000200741
KDM2B	-0.527523	3.95611e-08	0.623483	1.49484e-11
KIAA0100	-0.2531	0.013335	0.778367	1.66104e-20
KIF3B	-0.0512687	0.62172	0.557575	4.37551e-09
KIFC2	-0.458137	3.03541e-06	0.665438	1.89274e-13
KLC1	-0.252366	0.0136145	0.741282	8.70475e-18
KLC2	-0.464315	2.14151e-06	0.33127	0.00104109
KLC4	0.187952	0.0681569	0.601875	1.1103e-10
KLHDC4	0.0304519	0.769563	0.608349	6.18592e-11
KLHL25	-0.0213324	0.837421	0.444509	6.40004e-06
KMT2A	-0.207647	0.0434698	0.691374	8.78401e-15
KMT5C	-0.416866	2.64241e-05	0.477862	9.72575e-07
KPNA6	-0.39779	6.55469e-05	-0.208388	0.0427102
KRI1	-0.416471	2.69408e-05	0.628361	9.30317e-12
KSR1	0.0825618	0.42637	0.441759	7.41125e-06
L3MBTL1	-0.156068	0.130969	0.556883	4.6146e-09
LARP4B	-0.281023	0.00580429	0.661702	2.87282e-13
LBHD1	-0.146303	0.157146	0.597774	1.59756e-10
LDLRAD4	-0.642648	2.2084e-12	0.357684	0.000372828
LENG8	-0.428442	1.48133e-05	0.882288	3.43369e-32
LIG1	0.00165597	0.987293	0.390243	9.25024e-05
LIN37	0.166343	0.10716	0.408821	3.90228e-05
LLGL2	0.37431	0.000186354	0.48833	5.16181e-07
LMBR1L	0.0205875	0.843024	0.716605	3.20188e-16
LMF1	-0.0303728	0.770144	0.654989	5.99272e-13
LMF2	0.148422	0.151158	0.688752	1.21563e-14
LPCAT4	0.235824	0.0214113	0.533052	2.68099e-08
LRP5L	-0.144723	0.161726	0.500941	2.33881e-07
LRRC8B	0.0635179	0.540857	0.339673	0.000758225
LTBP3	-0.472605	1.32649e-06	0.536252	2.13354e-08
LY6G5B	-0.348646	0.00053516	0.739594	1.12829e-17
MAMDC4	-0.335654	0.000883351	0.416992	2.62613e-05
MAN1B1	-0.136053	0.188627	0.67716	4.9118e-14
MAN2C1	-0.499814	2.51351e-07	0.549493	8.08186e-09
MAP11	-0.0211619	0.838703	0.602289	1.06994e-10
MAP3K12	-0.447408	5.47551e-06	0.488605	5.07507e-07
MAP3K6	-0.131731	0.203191	0.419513	2.3192e-05
MAP3K8	-0.174549	0.0906867	0.400714	5.723e-05
MAP3K9	-0.199921	0.0520823	0.405686	4.5305e-05
MAP4K1	0.170224	0.099099	0.511851	1.14866e-07
MAPK12	-0.396776	6.86864e-05	0.605206	8.23082e-11
MAPK8IP3	-0.651893	8.35896e-13	0.774718	3.24106e-20
MAPKBP1	-0.483987	6.73084e-07	0.701835	2.3206e-15
MAPRE3	-0.40667	4.32366e-05	0.404819	4.72013e-05
MARCHF9	0.325481	0.00128857	0.38307	0.00012736
MARS1	-0.25088	0.0141962	0.485359	6.19187e-07
MAU2	-0.164587	0.110969	0.697494	4.0598e-15
MAVS	-0.183088	0.0757426	0.692717	7.42832e-15
MC1R	-0.0719675	0.488268	0.585744	4.5112e-10
MCF2L2	0.460279	2.69176e-06	0.329262	0.00112154
MDN1	-0.554259	5.63948e-09	0.491085	4.35383e-07
MECP2	-0.0826771	0.425722	0.647645	1.31167e-12
MEGF8	-0.0283392	0.785149	0.513087	1.05805e-07
METTL16	-0.426086	1.66933e-05	0.514494	9.63271e-08
METTL17	-0.0975022	0.34722	0.531536	2.98492e-08
METTL22	-0.129379	0.211447	0.598626	1.4818e-10
METTL3	-0.380138	0.000144839	0.49155	4.22988e-07
MIB2	-0.129468	0.21113	0.581705	6.3325e-10
MMS19	-0.511062	1.21031e-07	0.595188	2.00422e-10
MOBP	0.0666536	0.521021	-0.288257	0.00461453
MPRIP	-0.427196	1.57811e-05	0.581912	6.22427e-10
MROH1	-0.436279	9.88952e-06	0.814009	1.15275e-23
MSANTD1	-0.462384	2.38994e-06	0.473453	1.26212e-06
MSANTD2	0.317425	0.00172209	0.257655	0.0117097
MSH5	-0.083588	0.420623	0.465889	1.95724e-06
MSH5-SAPCD1	0.109594	0.290402	0.600093	1.30127e-10
MSRA	-0.335433	0.00089074	0.571614	1.44835e-09
MTA1	-0.567864	1.95587e-09	0.749593	2.35433e-18
MTG1	0.182713	0.076355	0.450596	4.60471e-06
MTHFR	-0.27872	0.00623644	0.694156	6.19975e-15
MTOR	-0.229071	0.0255537	0.641947	2.37407e-12
MUC16	0.0907981	0.381528	0.313385	0.00198577
MVP	0.0986416	0.341588	0.521157	6.13931e-08
MYO15B	-0.294875	0.00372173	0.633408	5.64507e-12
MYO19	-0.0390159	0.707371	0.519294	6.97016e-08
MYOM1	0.331884	0.00101755	0.307166	0.00246334
MZF1	-0.405163	4.644e-05	0.809442	3.18496e-23
NAA40	0.435803	1.01383e-05	0.428277	1.49384e-05
NADSYN1	-0.30347	0.00279396	0.695909	4.96742e-15
NBPF11	-0.557657	4.34806e-09	0.554261	5.6384e-09
NDOR1	-0.0416962	0.688274	0.663362	2.38832e-13
NDUFV1	-0.21813	0.0337068	0.675724	5.8136e-14
NEURL4	-0.294466	0.00377211	0.664738	2.04761e-13
NFATC2IP	-0.0763482	0.462112	0.846204	3.64914e-27
NFRKB	-0.16476	0.11059	0.612551	4.20183e-11
NICN1	-0.0957596	0.355946	0.602757	1.02607e-10
NISCH	-0.408177	4.02422e-05	0.837428	3.89972e-26
NIT1	-0.183774	0.0746333	0.591967	2.65083e-10
NLGN2	-0.547166	9.61439e-09	0.461781	2.47299e-06
NLRP14	-0.0314531	0.762207	-0.278525	0.0062742
NLRP1	0.242267	0.0180098	0.593053	2.4132e-10
NOMO3	0.227674	0.0264907	0.43347	1.1444e-05
NPC1	-0.119329	0.249405	0.536427	2.10691e-08
NPEPL1	-0.233491	0.0227724	0.697385	4.11646e-15
NPHP4	-0.343613	0.000651502	0.664973	1.99418e-13
NPIPA1	0.13599	0.188836	0.447114	5.56323e-06
NPIPB4	-0.210415	0.0406882	0.368669	0.000236786
NPIPB5	-0.392401	8.38958e-05	0.56257	2.97006e-09
NR1D1	-0.443496	6.75644e-06	0.423888	1.86481e-05
NRF1	-0.0597067	0.565455	0.549836	7.87654e-09
NTAQ1	-0.0900454	0.385504	0.367957	0.000243973
NUMA1	-0.41368	3.08717e-05	0.510922	1.2215e-07
NUP210	-0.341763	0.000699782	0.704707	1.5941e-15
NUP85	-0.430445	1.33727e-05	0.602335	1.0656e-10
NUTM2B	0.526773	4.16819e-08	0.328523	0.00115255
OR2T34	-0.22382	0.0292283	0.326169	0.0012566
OR5B21	0.06205	0.550268	0.308091	0.00238636
OSBPL3	0.0383666	0.712025	0.346296	0.00058689
OSBPL7	0.0088239	0.932366	0.592311	2.57336e-10
OSER1	-0.414862	2.91459e-05	-0.483008	7.14206e-07
OVGP1	0.183387	0.0752574	0.50537	1.75765e-07
OXNAD1	-0.595642	1.92625e-10	0.422981	1.9515e-05
PABPN1L	-0.00210336	0.98386	0.296846	0.00348754
PAN2	-0.489633	4.76342e-07	0.615967	3.05516e-11
PAPOLB	-0.0938233	0.365801	-0.288713	0.00454731
PAQR6	0.167522	0.104659	0.426494	1.6353e-05
PARP6	-0.183994	0.0742809	0.482645	7.30034e-07
PBX4	0.0897181	0.38724	0.386537	0.000109221
PCED1A	-0.401555	5.50271e-05	0.616303	2.96041e-11
PCED1B	0.16886	0.101876	0.529134	3.53474e-08
PCOLCE	0.27097	0.00790706	0.479701	8.71463e-07
PCSK7	-0.0516075	0.619415	0.831095	1.97824e-25
PDE6B	-0.195666	0.0573958	0.345766	0.000599165
PDPR	-0.203269	0.0481918	0.339228	0.000771249
PER2	-0.363763	0.000290582	0.50386	1.93826e-07
PER3	-0.057346	0.580952	0.312322	0.00206095
PHF8	-0.436099	9.98281e-06	0.652239	8.05605e-13
PHKA2	-0.166591	0.10663	0.543102	1.29798e-08
PHKG2	-0.235602	0.0215379	0.708566	9.55522e-16
PHYKPL	-0.143568	0.165136	0.735368	2.14195e-17
PI15	-0.22509	0.0283011	-0.406823	4.29235e-05
PI4KA	-0.289857	0.00438274	0.751749	1.66293e-18
PIAS3	-0.315514	0.00184259	0.678165	4.36234e-14
PIDD1	-0.222258	0.0304045	0.550006	7.77694e-09
PIGG	-0.0488638	0.638183	0.704609	1.61477e-15
PIGL	-0.471022	1.45492e-06	0.391042	8.92242e-05
PILRB	-0.213837	0.0374554	0.634332	5.14654e-12
PITPNM1	-0.412595	3.25402e-05	0.554529	5.52472e-09
PIWIL2	0.08883	0.391976	0.31702	0.00174701
PKD1	-0.454007	3.81839e-06	0.555485	5.13608e-09
PLA2G4B	-0.0627573	0.545724	0.304517	0.00269652
PLA2G6	-0.0748216	0.471139	0.537174	1.99673e-08
PLCB2	-0.156388	0.13017	0.693657	6.60111e-15
PLCG1	-0.162684	0.115217	0.599982	1.31417e-10
PLCXD1	-0.359404	0.000347608	0.274255	0.00715591
PLD2	-0.129643	0.210509	0.60348	9.61628e-11
PLEKHA7	-0.114466	0.269358	0.485717	6.05821e-07
PLEKHD1	0.28974	0.00439939	0.471257	1.43515e-06
PLPP1	-0.21519	0.0362376	0.295273	0.00367338
PLS1	0.202502	0.0490617	-0.304614	0.00268761
PLXNA1	0.27927	0.00613061	0.433619	1.1356e-05
PLXNA3	-0.214142	0.0371783	0.570278	1.61266e-09
PNKP	-0.0141403	0.891817	0.758295	5.66135e-19
POFUT2	-0.082112	0.428903	0.440561	7.89701e-06
POLG	-0.410372	3.62244e-05	0.717138	2.97439e-16
POLM	-0.143886	0.164192	0.600128	1.29724e-10
POLR2J3	-0.50655	1.62767e-07	0.282044	0.00562142
POLR3A	-0.253528	0.0131745	0.594306	2.16434e-10
POMK	-0.00396125	0.969609	0.457063	3.22305e-06
POMT1	-0.588066	3.70441e-10	0.606093	7.59597e-11
PPARA	0.0448062	0.666358	0.341835	0.000697824
PPFIBP2	-0.149714	0.147593	0.399383	6.08869e-05
PPIL2	-0.237684	0.0203772	0.770227	7.25458e-20
PPIP5K1	-0.455606	3.49503e-06	0.34776	0.000554143
PPP1R12C	-0.185524	0.0718622	0.722522	1.39766e-16
PPP1R13B	0.16268	0.115226	0.296928	0.00347801
PPP1R13L	0.292041	0.00408313	0.328101	0.0011706
PPP1R16A	-0.269441	0.00827987	0.440094	8.0944e-06
PPP6R2	-0.334528	0.000921636	0.827966	4.30594e-25
PRDM4	-0.0742644	0.474457	0.438083	8.99847e-06
PRKCA	0.125781	0.224535	0.440378	7.97376e-06
PRKCB	0.145689	0.158914	0.579746	7.45209e-10
PRKRIP1	-0.0980332	0.344588	0.561676	3.18493e-09
PRMT7	-0.320455	0.00154552	0.679228	3.84655e-14
PROCA1	0.014454	0.889433	0.541369	1.47345e-08
PROSER3	-0.194172	0.0593645	0.491822	4.15901e-07
PRPF3	0.0444009	0.669199	0.743904	5.79308e-18
PRPF40B	-0.0128564	0.901589	0.430137	1.35855e-05
PRR12	-0.220306	0.0319303	0.557629	4.35739e-09
PRR14L	-0.371425	0.00021075	0.399669	6.00833e-05
PRSS53	-0.0695867	0.502806	0.583342	5.52226e-10
PTPDC1	0.0238142	0.818813	0.424708	1.78947e-05
PTPN23	-0.251839	0.0138185	0.59743	1.64666e-10
PUM1	-0.3112	0.00214305	0.573453	1.2483e-09
PVRIG	0.0482615	0.642333	0.292666	0.00400087
PWWP3A	-0.171372	0.0968093	0.574099	1.18446e-09
PYROXD2	0.163221	0.114006	0.322205	0.0014512
QRICH1	-0.425446	1.72422e-05	0.441253	7.61304e-06
RAB11FIP3	-0.0347133	0.738406	0.373999	0.000188854
RAB40AL	-0.193465	0.0603145	0.31375	0.00196052
RAB4B-EGLN2	0.138439	0.18092	0.357653	0.000373288
RABEP2	0.215075	0.0363399	0.568936	1.79567e-09
RABL2B	-0.130218	0.208477	0.584006	5.22307e-10
RAD54L2	-0.0806798	0.437025	0.620624	1.96627e-11
RAD9A	0.264115	0.00970133	0.574011	1.19301e-09
RAI1	-0.45853	2.96945e-06	0.550806	7.32313e-09
RAPGEF1	-0.0392997	0.705341	0.482285	7.46075e-07
RASA3	0.194749	0.0585973	0.607781	6.51494e-11
RASAL3	-0.257507	0.0117595	0.521934	5.82162e-08
RBFA	0.0858729	0.40799	0.422874	1.96198e-05
RBM12	-0.0198457	0.848611	0.448881	5.05559e-06
RBM14	-0.263742	0.00980847	0.621082	1.88227e-11
RBM19	-0.237385	0.0205406	0.701845	2.31755e-15
RBM28	-0.0292217	0.778628	0.445638	6.02391e-06
RCCD1	0.0736401	0.47819	0.427129	1.5835e-05
RDH10	-0.136627	0.186754	0.348123	0.000546303
RDH16	-0.265667	0.00926659	0.399402	6.08334e-05
RECQL5	-0.243	0.0176537	0.543506	1.26004e-08
RELL2	-0.154778	0.134222	0.552207	6.5887e-09
RGL2	-0.0833921	0.421717	0.720328	1.90537e-16
RGP1	-0.238049	0.0201793	0.712646	5.51166e-16
RGS7	0.200523	0.0513641	0.282223	0.00558982
RHOT2	-0.268817	0.00843636	0.672952	8.02837e-14
RNF166	0.0626464	0.546435	0.543494	1.26112e-08
RNF216	-0.472776	1.31327e-06	0.61367	3.78693e-11
RORC	-0.0422343	0.684463	0.328939	0.00113501
RPRD1B	-0.0995738	0.337022	0.478928	9.12674e-07
RPTOR	-0.315519	0.00184224	0.469473	1.59189e-06
RREB1	-0.328618	0.00114852	0.70595	1.35296e-15
RRP12	-0.408584	3.94667e-05	0.386301	0.000110373
RSAD1	-0.159311	0.123053	0.579986	7.30525e-10
RSKR	-0.0895062	0.388367	0.712041	5.98371e-16
RTEL1	-0.506269	1.65778e-07	0.38351	0.000124912
RTEL1-TNFRSF6B	-0.0989045	0.340296	0.717627	2.77917e-16
RUNX1	-0.432593	1.19745e-05	0.61028	5.18226e-11
RXRB	-0.20712	0.0440168	0.780025	1.22088e-20
SAFB2	-0.297064	0.00346247	0.664922	2.00569e-13
SAFB	-0.128571	0.214336	0.618781	2.34296e-11
SAMD10	0.445829	5.96229e-06	0.331339	0.00103838
SART3	-0.48317	7.07236e-07	0.587542	3.8733e-10
SCAF4	0.0179288	0.863085	0.469169	1.62018e-06
SCARB1	-0.0372341	0.720169	0.375455	0.000177419
SCART1	0.214025	0.0372838	0.514765	9.45979e-08
SCFD2	-0.383342	0.000125844	0.527752	3.89349e-08
SCRN2	-0.00460004	0.964711	0.600022	1.30959e-10
SEC23IP	-0.180188	0.0805784	0.546543	1.00699e-08
SEC31B	-0.281631	0.00569467	0.648595	1.18666e-12
SEMA4F	-0.35749	0.000375766	0.39748	6.6493e-05
SETD4	0.0574213	0.580454	0.425622	1.70893e-05
SETDB1	-0.223467	0.0294911	0.577825	8.73346e-10
SFI1	-0.0334911	0.747301	0.687433	1.42959e-14
SFSWAP	-0.331692	0.00102482	0.711978	6.03508e-16
SGPL1	-0.162317	0.116051	0.434262	1.09837e-05
SGSM2	-0.646047	1.55107e-12	0.702173	2.22084e-15
SGSM3	-0.406325	4.3951e-05	0.635394	4.62616e-12
SH2B1	-0.224378	0.0288182	0.73741	1.57388e-17
SH2D3A	-0.248844	0.0150278	0.591252	2.81957e-10
SH3PXD2A	0.397054	6.78137e-05	0.35571	0.000403812
SIDT1	0.235076	0.0218402	0.453163	4.00028e-06
SIGIRR	-0.0314459	0.76226	0.525171	4.65858e-08
SIN3B	-0.449076	5.00229e-06	0.76191	3.07678e-19
SKIV2L	-0.388395	0.00010052	0.711205	6.70103e-16
SLC12A4	-0.212646	0.0385552	0.579572	7.5603e-10
SLC23A3	0.213045	0.0381833	0.533732	2.5545e-08
SLC26A11	-0.115079	0.266784	0.647001	1.40345e-12
SLC38A10	-0.112306	0.278559	0.579965	7.3181e-10
SLC39A13	-0.216653	0.0349593	0.595786	1.90214e-10
SLC41A1	0.597134	1.69003e-10	0.433285	1.15542e-05
SLC5A6	-0.221194	0.0312282	0.353402	0.000443055
SLC7A6	-0.220338	0.0319049	0.600742	1.22834e-10
SLFNL1	-0.00850992	0.934768	0.488671	5.05478e-07
SMARCC2	0.0984251	0.342653	0.66604	1.76855e-13
SMG5	0.0396797	0.702625	0.551623	6.88585e-09
SMG6	-0.275688	0.00684855	0.711073	6.82197e-16
SMG9	0.0941781	0.363983	0.521796	5.87677e-08
SNAPC4	-0.526031	4.38887e-08	0.651055	9.14156e-13
SNED1	-0.123524	0.233028	0.376918	0.000166577
SNRNP200	-0.1694	0.100771	0.660276	3.36388e-13
SNRNP70	-0.173014	0.093606	0.747047	3.53333e-18
SNX29	-0.407414	4.17336e-05	0.481493	7.82588e-07
SOCS7	0.161955	0.116877	0.322685	0.0014263
SOHLH2	-0.10899	0.293086	-0.378431	0.000156015
SORBS3	-0.0733753	0.479778	0.52369	5.16004e-08
SPATA20	-0.722255	1.45157e-16	0.457944	3.06839e-06
SPEG	0.0114042	0.912658	0.339527	0.000762466
SPG7	0.217337	0.0343741	0.747276	3.40727e-18
SPPL2B	-0.308991	0.0023135	0.709212	8.76285e-16
SPTBN5	-0.00412325	0.968367	0.421239	2.12878e-05
SRGAP3	-0.232533	0.0233519	0.399019	6.19242e-05
SRRM2	-0.333602	0.00095425	0.787111	3.17645e-21
SRRT	-0.168648	0.102313	0.755734	8.66499e-19
SS18L1	-0.421885	2.06135e-05	0.481864	7.65278e-07
ST3GAL3	0.273622	0.00729565	0.390493	9.14664e-05
STK11IP	-0.355208	0.000412075	0.506061	1.68036e-07
STK19	0.13042	0.207765	0.470672	1.48482e-06
STK36	-0.38498	0.000117047	0.485384	6.18259e-07
STRIP1	-0.0537514	0.604917	0.711977	6.03592e-16
STX16	-0.235457	0.021621	0.625111	1.27711e-11
STX16-NPEPL1	-0.0496192	0.632992	0.645017	1.72716e-12
STX4	0.212944	0.0382772	0.605689	7.87936e-11
SUGP1	-0.137362	0.184371	0.619574	2.17306e-11
SUGP2	-0.564858	2.48169e-09	0.572871	1.30858e-09
SUPT5H	0.232351	0.0234633	0.598086	1.55425e-10
SYMPK	-0.279103	0.00616254	0.734028	2.61802e-17
SYTL1	-0.124675	0.228667	0.43449	1.08549e-05
SZT2	-0.252165	0.0136921	0.813871	1.18917e-23
TAF11L2	-0.0985103	0.342234	0.36776	0.000245997
TAF1C	-0.341443	0.000708461	0.623715	1.46177e-11
TAF4	-0.523461	5.24219e-08	0.571617	1.44806e-09
TAMM41	-0.276223	0.00673677	0.593912	2.23981e-10
TAOK2	-0.150184	0.146312	0.767796	1.11358e-19
TAS1R3	0.0367328	0.723784	0.419416	2.33027e-05
TAS2R3	-0.195697	0.0573558	0.501543	2.25029e-07
TATDN2	0.0041654	0.968044	0.552515	6.43741e-09
TAZ	-0.447029	5.58892e-06	0.58948	3.28281e-10
TBC1D22A	-0.209308	0.041782	0.79085	1.52853e-21
TBC1D9B	0.0648415	0.532439	0.716876	3.08417e-16
TBX6	-0.543832	1.23024e-08	0.397507	6.6409e-05
TCAP	0.0690427	0.506159	0.315048	0.00187311
TCHP	-0.696036	4.88801e-15	0.516043	8.68236e-08
TCIRG1	0.00353633	0.972868	0.740138	1.03794e-17
TECPR1	-0.378816	0.000153423	0.551051	7.18927e-09
TEN1-CDK3	-0.296368	0.00354313	0.407705	4.11587e-05
TENT4A	0.384593	0.000119074	0.609017	5.81909e-11
TEPSIN	-0.338864	0.000782036	0.692155	7.96865e-15
TGM1	-0.277727	0.00643137	0.454126	3.79335e-06
THBS3	-0.181799	0.0778618	0.503884	1.93529e-07
THEM4	-0.212209	0.0389656	0.417521	2.55872e-05
THSD1	0.0624892	0.547444	0.296069	0.00357818
THSD7B	0.16082	0.1195	0.288959	0.0045115
TIMM23B	-0.364147	0.000285998	0.550285	7.61542e-09
TJAP1	-0.271331	0.00782119	0.596	1.86681e-10
TMC6	-0.113115	0.275089	0.657958	4.33926e-13
TMC8	-0.142958	0.166958	0.773398	4.11461e-20
TMCO6	-0.404107	4.88129e-05	0.623209	1.5348e-11
TMEM175	-0.234879	0.0219538	0.523624	5.18353e-08
TMEM259	0.148605	0.15065	0.679457	3.74337e-14
TMEM63A	-0.149132	0.149189	0.702351	2.16986e-15
TMEM79	0.141221	0.172226	0.436514	9.76917e-06
TNFSF9	-0.281584	0.00570321	0.291645	0.00413612
TNS2	0.0674386	0.516113	0.491334	4.28703e-07
TOP3B	-0.431288	1.28067e-05	0.577945	8.64719e-10
TPCN1	-0.0550871	0.595961	0.672429	8.52825e-14
TPM2	-0.0689301	0.506854	0.354863	0.000417835
TRAF4	-0.000870051	0.993323	0.333873	0.000944603
TRAPPC10	-0.251629	0.0139004	0.628526	9.15386e-12
TRAPPC9	-0.319492	0.00159977	0.688096	1.3179e-14
TRARG1	-0.285912	0.00497388	0.275631	0.00686051
TRIM3	-0.39662	6.91818e-05	0.44294	6.95986e-06
TRIM41	-0.0164685	0.874141	0.44264	7.07204e-06
TRIM46	0.159439	0.12275	0.360554	0.00033164
TRIM62	-0.137568	0.183706	0.564758	2.50126e-09
TRIM74	0.331201	0.00104376	0.292702	0.00399616
TRIO	-0.399898	5.94456e-05	0.513953	9.98724e-08
TRIP10	0.143632	0.164944	0.343827	0.000646104
TRMT2B	0.0996687	0.33656	0.586299	4.30421e-10
TRMU	-0.259679	0.0110445	0.765623	1.6261e-19
TRPV1	0.467287	1.80619e-06	0.467625	1.77139e-06
TRRAP	-0.498061	2.81005e-07	0.730614	4.34219e-17
TSC2	-0.437789	9.13872e-06	0.545621	1.07816e-08
TSEN2	-0.53452	2.41498e-08	0.434872	1.06415e-05
TSEN54	-0.152975	0.138872	0.32713	0.00121312
TTBK2	-0.307407	0.00244311	0.338251	0.000800508
TTC31	-0.167673	0.104342	0.676483	5.3186e-14
TTLL3	-0.180877	0.0794081	0.664628	2.07305e-13
TUBGCP2	-0.0748903	0.470731	0.549325	8.18415e-09
TUBGCP6	-0.255341	0.0125123	0.792461	1.11032e-21
TUT1	-0.309418	0.00227964	0.612453	4.24029e-11
TYK2	-0.184871	0.0728873	0.769279	8.57905e-20
UAP1L1	0.0352999	0.734149	0.427005	1.59349e-05
UBAP1L	-0.408763	3.91318e-05	0.671398	9.60557e-14
UBR4	-0.451209	4.4531e-06	0.637139	3.87918e-12
UCKL1	-0.282448	0.00555036	0.67204	8.92068e-14
ULK3	0.048695	0.639344	0.429827	1.38021e-05
UNKL	0.144178	0.163329	0.471341	1.42809e-06
URGCP	-0.108996	0.293061	0.534666	2.38988e-08
USP13	-0.249403	0.0147953	0.439564	8.32406e-06
USP20	0.138847	0.179626	0.436047	1.00102e-05
USP30	-0.0536648	0.605499	0.375198	0.000179391
USP35	-0.277713	0.00643414	0.465923	1.95334e-06
USP36	-0.308088	0.00238661	0.606915	7.04992e-11
USP54	-0.335995	0.000872036	0.319802	0.00158215
UVSSA	-0.264704	0.00953426	0.538202	1.85414e-08
VAT1L	0.078622	0.448846	-0.364746	0.00027898
VPS13D	-0.328472	0.0011547	0.693818	6.46929e-15
VPS16	-0.116708	0.26003	0.681024	3.10581e-14
VPS39	-0.230933	0.0243483	0.667297	1.53437e-13
VPS52	-0.216061	0.0354722	0.714763	4.12699e-16
VRK3	-0.386216	0.000110794	0.53474	2.3774e-08
WDFY2	-0.454754	3.664e-06	0.471204	1.43957e-06
WDR27	-0.240187	0.0190529	0.488483	5.11356e-07
WDR45B	-0.142279	0.169002	0.457631	3.1225e-06
WDR59	-0.208642	0.0424526	0.509555	1.33679e-07
WDR6	-0.431303	1.27966e-05	0.616869	2.80686e-11
WDR73	-0.538584	1.80363e-08	0.584847	4.86606e-10
WDR90	-0.00594438	0.954408	0.422927	1.95683e-05
WDR97	-0.480177	8.46988e-07	0.511327	1.18921e-07
WWOX	-0.214894	0.0365015	0.430374	1.34212e-05
XYLT1	-0.351444	0.000479064	0.454202	3.77739e-06
YJEFN3	-0.360688	0.00032983	0.415012	2.89335e-05
ZBTB17	-0.123405	0.233481	0.665111	1.96361e-13
ZBTB40	-0.323383	0.0013907	0.769226	8.65949e-20
ZBTB4	-0.0479291	0.644629	0.569541	1.71089e-09
ZDHHC8	-0.368268	0.000240811	0.693246	6.95151e-15
ZFAND2A	0.0534954	0.60664	-0.250453	0.0143672
ZFAT	-0.378974	0.000152373	0.366156	0.000263074
ZFPL1	-0.429427	1.40871e-05	0.448368	5.19822e-06
ZFPM1	-0.195076	0.0581672	0.306873	0.00248823
ZFYVE28	0.0853778	0.410709	0.636933	3.96085e-12
ZMIZ2	-0.386031	0.000111711	0.89035	1.53245e-33
ZNF114	0.44663	5.71067e-06	-0.28578	0.00499487
ZNF142	-0.0700543	0.499933	0.609501	5.56654e-11
ZNF160	-0.356372	0.000393163	0.462734	2.34299e-06
ZNF169	-0.122186	0.238167	0.524352	4.92965e-08
ZNF212	-0.0578214	0.577815	0.577608	8.89047e-10
ZNF250	-0.211603	0.0395406	0.38862	9.95073e-05
ZNF251	-0.190019	0.0651254	0.60798	6.39791e-11
ZNF316	-0.183517	0.0750472	0.649095	1.12566e-12
ZNF335	-0.424694	1.79074e-05	0.804328	9.62431e-23
ZNF384	-0.279579	0.00607205	0.776343	2.41025e-20
ZNF512B	-0.122347	0.237544	0.614965	3.3559e-11
ZNF579	-0.297457	0.00341769	0.425431	1.72552e-05
ZNF655	-0.26684	0.00894948	0.570462	1.58904e-09
ZNF692	-0.415485	2.82726e-05	0.627883	9.74877e-12
ZNF76	-0.440826	7.78698e-06	0.784793	4.96188e-21
ZNF783	-0.315082	0.00187086	0.758421	5.54345e-19
ZNF862	-0.207209	0.0439248	0.540433	1.57738e-08
ZNF875	0.143782	0.1645	0.548669	8.59576e-09
ZSCAN18	-0.543692	1.24292e-08	0.390231	9.25524e-05
ZSWIM8	-0.130419	0.207769	0.638123	3.51067e-12
ZZEF1	-0.406578	4.34263e-05	0.755258	9.37298e-19

### Sheet: NR3C2
geneSymbol	GS.Z	p.GS.Z	MM	p.MM
ABCA3	0.508901	1.39556e-07	0.71203	5.99243e-16
AC025283.2	-0.341945	0.000694883	0.372533	0.000201054
ACVR1C	0.0568848	0.584002	0.694	6.32233e-15
ADCY9	-0.370682	0.000217501	0.571586	1.45162e-09
AGAP1	0.0679027	0.513223	0.726363	8.06564e-17
AGAP4	0.301176	0.00301871	0.416121	2.7406e-05
AGFG2	0.240296	0.0189969	0.767988	1.07667e-19
AL096711.2	0.207982	0.0431248	0.655437	5.70907e-13
AMIGO1	-0.0351361	0.735337	0.442883	6.98101e-06
ANK3	0.000963696	0.992605	0.500704	2.37451e-07
ANKK1	-0.198974	0.0532283	0.715866	3.54603e-16
ANKRD34A	0.142585	0.16808	0.583992	5.22926e-10
APC2	-0.0273711	0.792321	0.343878	0.000644848
ASTN2	0.00612263	0.953042	0.530358	3.2435e-08
B3GAT1	0.250502	0.0143474	0.621138	1.87209e-11
B3GNT9	0.262031	0.0103134	0.723649	1.19058e-16
BMPR1A	0.2933	0.00391886	0.67686	5.08827e-14
BTNL9	0.329457	0.00111346	0.357297	0.000378715
C14orf132	0.146288	0.157189	0.598797	1.45966e-10
C19orf33	0.450393	4.65599e-06	0.463673	2.22127e-06
C3orf18	0.0762563	0.462653	0.514441	9.66696e-08
C4orf50	0.259196	0.0112003	0.725277	9.43076e-17
C8orf89	-0.341603	0.000704086	-0.703761	1.80474e-15
CACHD1	-0.326062	0.0012615	-0.536253	2.13335e-08
CACNA1I	0.115029	0.266996	0.803528	1.14088e-22
CACNA2D2	0.332248	0.00100382	0.406874	4.28207e-05
CAMK2N1	0.340537	0.000733559	0.615533	3.18207e-11
CBX2	-0.411251	3.47247e-05	-0.530659	3.17544e-08
CCR5	0.00455292	0.965073	0.352947	0.00045119
CD248	-0.560793	3.41148e-09	-0.456882	3.25576e-06
CDH2	-0.064683	0.533443	0.500342	2.43019e-07
CEP170B	-0.304493	0.00269868	0.50883	1.40207e-07
CEP68	-0.193111	0.0607941	0.618359	2.43851e-11
CHI3L2	-0.235257	0.0217353	-0.595866	1.88892e-10
CLIC5	0.322654	0.00142789	0.760373	3.99236e-19
CLMP	0.195674	0.0573864	0.318211	0.00167457
CNTNAP1	0.168208	0.103225	0.535857	2.19477e-08
COL2A1	-0.120391	0.245184	-0.45658	3.31091e-06
COL4A3	-0.126493	0.221899	0.637264	3.83057e-12
CTSF	-0.280329	0.00593152	0.551358	7.02482e-09
CXXC4	0.391199	8.85944e-05	0.508432	1.43918e-07
CYP2E1	0.0683142	0.510667	0.389558	9.54041e-05
DAB1	0.404747	4.73627e-05	0.568048	1.92744e-09
DLEC1	0.0824507	0.426994	0.601892	1.10866e-10
DOCK3	-0.0850105	0.412732	0.744782	5.04948e-18
DSEL	-0.112406	0.278128	0.383895	0.000122807
DTD1	-0.188242	0.067724	0.505298	1.76586e-07
DUOXA1	-0.193798	0.0598657	0.339126	0.000774239
DUSP16	-0.0480628	0.643705	0.393621	7.93668e-05
DYNC2H1	-0.335492	0.000888767	0.409396	3.79628e-05
EDA	-0.0682595	0.511007	0.650244	9.96496e-13
EDARADD	0.226311	0.0274326	0.642226	2.30674e-12
ENO2	0.375169	0.000179614	0.782211	8.1021e-21
EVA1C	0.284024	0.0052811	0.76447	1.98461e-19
FAM131B	0.388926	9.8152e-05	0.522834	5.47296e-08
FAM153A	0.042569	0.682096	0.639222	3.13917e-12
FAM155B	0.296216	0.00356093	0.463744	2.21224e-06
FAM78B	0.354995	0.000415614	0.407878	4.08218e-05
FAM95C	0.136813	0.186147	0.557599	4.36738e-09
FBXL16	0.245285	0.0165836	0.756812	7.24793e-19
FGF9	0.255912	0.0123099	0.50112	2.31206e-07
FLT4	0.049816	0.631642	0.663771	2.28178e-13
GARNL3	0.46642	1.89851e-06	0.466585	1.88062e-06
GDF7	0.174238	0.0912717	0.417686	2.53795e-05
GJA3	-0.109883	0.289126	0.453822	3.85749e-06
GLS2	0.0405939	0.696105	0.616389	2.93645e-11
GNAO1	0.631987	6.50364e-12	0.706035	1.3378e-15
GREM2	0.0220223	0.832239	0.65573	5.53056e-13
GTF2IRD1	0.406886	4.27952e-05	0.384135	0.000121513
HABP4	0.50759	1.5208e-07	0.74567	4.39177e-18
HHIPL1	0.110941	0.284479	0.581964	6.19703e-10
HLF	0.174	0.0917233	0.470653	1.48654e-06
HPCAL4	0.0742432	0.474584	0.55413	5.69494e-09
HSPA12A	-0.375029	0.000180701	0.480634	8.24077e-07
HTR2B	0.0125281	0.90409	-0.311156	0.00214634
IGF2BP1	-0.19186	0.0625172	-0.51761	7.81259e-08
IGFBP3	0.214768	0.0366138	0.661676	2.88109e-13
IGIP	0.126556	0.221666	0.696047	4.88129e-15
IL2RA	0.380324	0.000143668	0.594271	2.17092e-10
IL36A	-0.442782	7.0186e-06	-0.345733	0.000599928
JAKMIP1	0.239923	0.0191891	0.709297	8.66395e-16
JPH1	0.0200146	0.847339	-0.51173	1.15787e-07
KANK1	0.497789	2.85894e-07	0.513388	1.0371e-07
KCNG1	0.125185	0.226754	0.536856	2.04305e-08
KCNG3	-0.368217	0.000241327	-0.434688	1.07439e-05
KIAA0408	0.636156	4.28455e-12	0.432852	1.18152e-05
KIF21A	0.185164	0.0724252	0.778238	1.70133e-20
KIF5C	0.166966	0.105833	0.734965	2.27551e-17
KRT18	-0.020151	0.846311	0.572145	1.38763e-09
LGR6	0.187279	0.069168	0.430033	1.36579e-05
LIMS2	0.209038	0.0420533	-0.409728	3.73623e-05
LINC02218	-0.0668554	0.519757	0.388133	0.000101705
LINGO4	0.0105435	0.919227	0.562591	2.96519e-09
LMTK3	0.591141	2.84657e-10	0.721517	1.61122e-16
LRRC66	0.201838	0.0498245	0.548302	8.83413e-09
LRRN3	-0.122056	0.238669	-0.46957	1.58305e-06
LSR	0.361369	0.000320731	0.721072	1.71578e-16
LTBP4	-0.125098	0.22708	0.588659	3.52163e-10
MANEAL	0.377866	0.000159885	0.717412	2.86319e-16
MCOLN2	0.275748	0.00683593	0.525092	4.68398e-08
MCOLN3	0.272838	0.00747186	0.563553	2.74993e-09
MID2	0.0501921	0.629067	0.799071	2.90158e-22
MORC4	0.0139495	0.893268	0.31048	0.00219733
MRNIP	0.226829	0.0270716	0.582216	6.06827e-10
MSC	0.443031	6.92603e-06	0.688044	1.32629e-14
MYO16	0.187409	0.0689712	0.542057	1.40125e-08
MYO6	0.281221	0.00576831	0.754788	1.01264e-18
NAP1L2	0.372174	0.00020415	0.748787	2.67836e-18
NBPF15	-0.174965	0.0899086	0.730684	4.29732e-17
NECTIN3	-0.480484	8.31501e-07	0.593811	2.25954e-10
NEFL	0.317397	0.00172379	0.717741	2.73525e-16
NEFM	-0.0857982	0.4084	0.337465	0.000824811
NEO1	0.0122691	0.906063	0.566034	2.26169e-09
NEXMIF	0.151171	0.143646	0.836824	4.56674e-26
NKX3-1	-0.42342	1.90905e-05	0.486395	5.81237e-07
NME9	0.179929	0.0810228	0.311998	0.00208437
NR1D2	-0.142182	0.169298	0.410288	3.63715e-05
NR3C2	0.299332	0.00321094	0.875175	4.44168e-31
NREP	-0.044918	0.665575	-0.574161	1.17849e-09
NSG1	-0.599823	1.33282e-10	0.425025	1.76119e-05
NTN4	-0.280791	0.00584648	0.640455	2.76721e-12
P3H3	0.152005	0.141425	0.673293	7.71669e-14
PAK3	0.187193	0.0692986	0.406531	4.35231e-05
PARVA	-0.217807	0.0339775	0.466651	1.87347e-06
PATJ	0.309082	0.00230625	0.636107	4.30553e-12
PCBP4	0.0115722	0.911376	0.555998	4.93841e-09
PCDHGA10	0.30087	0.00304991	0.46972	1.56932e-06
PCDHGA12	-0.127317	0.21888	0.359738	0.0003429
PCDHGA4	-0.281954	0.00563719	0.559272	3.83867e-09
PCDHGA5	0.11023	0.287594	0.621634	1.78542e-11
PCDHGA6	-0.218232	0.0336213	0.422148	2.03443e-05
PCDHGA7	0.527131	4.0658e-08	0.705446	1.44606e-15
PCDHGA8	0.211273	0.0398565	0.697291	4.16643e-15
PCDHGA9	0.0951634	0.358963	0.629358	8.43466e-12
PCDHGB1	-0.0183794	0.859678	0.336469	0.000856548
PCDHGB2	0.237083	0.0207063	0.526106	4.36599e-08
PCDHGB3	0.288807	0.00453364	0.577523	8.95299e-10
PCDHGB4	0.397286	6.70907e-05	0.553325	6.05389e-09
PCDHGB5	0.374538	0.000184544	0.461735	2.4794e-06
PCDHGB6	0.151419	0.142982	0.561627	3.1971e-09
PCDHGB7	0.185446	0.071985	0.499443	2.57366e-07
PCDHGC3	0.308832	0.00232624	0.455674	3.48194e-06
PCDHGC4	0.134263	0.194567	0.395945	7.13617e-05
PCNX2	-0.471583	1.40806e-06	0.692838	7.31603e-15
PDCD1	0.0272398	0.793295	0.440059	8.10928e-06
PDGFB	0.265807	0.00922811	0.550184	7.6736e-09
PDZD4	0.21953	0.0325541	0.581855	6.25408e-10
PI16	0.158064	0.126053	0.51776	7.73335e-08
PIANP	0.0529094	0.610593	0.484368	6.57683e-07
PLEKHB1	0.398412	6.36883e-05	0.621616	1.7884e-11
POF1B	0.281525	0.00571371	0.531875	2.91411e-08
POU6F1	-0.199015	0.0531783	0.717592	2.79251e-16
PPP1R14A	0.0482156	0.642651	-0.417476	2.56433e-05
PPP2R2B	0.472677	1.32087e-06	0.60396	9.20967e-11
PRDM8	0.452129	4.23418e-06	0.534841	2.36029e-08
PRKCH	-0.0466956	0.653177	0.300909	0.00304588
PRRT1	-0.343982	0.00064223	0.446325	5.80528e-06
PRRT3	-0.271018	0.00789571	0.454703	3.6744e-06
PRSS16	-0.00242412	0.981399	0.549256	8.22637e-09
PURA	0.192764	0.0612693	0.743845	5.84686e-18
RAB11FIP5	0.441141	7.65838e-06	0.79022	1.73081e-21
RADX	0.188887	0.0667709	0.790076	1.78074e-21
RIC3	-0.0861079	0.406704	0.720205	1.93861e-16
ROBO1	-0.188646	0.0671264	-0.354324	0.000426973
RORA	0.28595	0.00496788	0.647442	1.33993e-12
RPS6KA6	-0.162509	0.115614	0.481054	8.03534e-07
SAMD12	0.0789059	0.447204	0.719528	2.13171e-16
SARM1	-0.12278	0.235875	0.830843	2.10733e-25
SCML1	-0.0323869	0.755366	-0.450212	4.70233e-06
SELENOM	0.0244775	0.813856	0.788486	2.43144e-21
SEMA5A	0.495351	3.33508e-07	0.550504	7.49122e-09
SGCD	-0.00621129	0.952363	0.381243	0.000138008
SGPP2	-0.0107844	0.917387	0.525649	4.50679e-08
SLC25A27	0.423685	1.88383e-05	0.417161	2.60441e-05
SLFN12L	0.2984	0.00331222	0.506111	1.67488e-07
SNTA1	0.487394	5.46726e-07	0.602052	1.09291e-10
SOGA3	0.245163	0.016639	0.71292	5.31014e-16
SORCS3	0.0836726	0.420151	0.565577	2.34485e-09
SPIN3	-0.654364	6.41125e-13	0.574842	1.11503e-09
SPOCK2	-0.139903	0.176306	0.397799	6.55196e-05
STAT4	0.258722	0.0113548	0.538399	1.82799e-08
SYDE2	-0.00182896	0.985966	0.726869	7.49696e-17
TARS3	0.548959	8.41159e-09	0.39421	7.72625e-05
TEPP	0.084777	0.414021	0.492577	3.96789e-07
TJP3	-0.0217517	0.834271	0.637818	3.62106e-12
TOX	0.0887406	0.392454	-0.5287	3.64382e-08
TPBG	0.29537	0.00366161	0.748879	2.63932e-18
TRADD	-0.0421757	0.684877	0.711975	6.03767e-16
TRAM1L1	-0.309251	0.00229278	-0.535827	2.19947e-08
TRPC1	0.37639	0.00017042	0.767735	1.12547e-19
TSHZ2	-0.0627463	0.545794	0.817402	5.32007e-24
TSPAN18	0.256071	0.0122542	0.534081	2.49177e-08
TTC12	-0.160191	0.12097	0.707557	1.09319e-15
TTC16	0.103597	0.317766	0.421974	2.05216e-05
TTC22	0.0815904	0.431851	0.715123	3.92813e-16
TXNDC2	0.0299612	0.773175	0.443573	6.72879e-06
VPREB1	-0.0973567	0.347943	-0.379205	0.00015085
WNT6	-0.299172	0.0032281	0.677727	4.59424e-14
WNT7A	0.124058	0.230999	0.779184	1.4279e-20
ZFYVE9	-0.223917	0.0291568	0.676042	5.60065e-14
ZNF208	-0.490005	4.65499e-07	0.619433	2.20249e-11
ZNF385D	0.211802	0.0393502	0.663146	2.44658e-13
ZNF483	0.0252305	0.808238	0.649255	1.10677e-12
ZNF532	-0.0379355	0.715122	0.568804	1.81472e-09
ZNF711	-0.222624	0.0301254	-0.423727	1.87991e-05
ZNF727	-0.0405495	0.696421	0.614695	3.44166e-11
ZNF831	-0.132157	0.201723	0.563846	2.6873e-09
ZSWIM5	0.00217381	0.98332	0.77495	3.10744e-20

### Sheet: AL132671.2
geneSymbol	GS.Z	p.GS.Z	MM	p.MM
AADACL3	-0.427061	1.58898e-05	0.399012	6.19437e-05
AC002310.4	-0.224753	0.0285445	0.434602	1.07917e-05
AC004593.2	-0.194447	0.0589979	-0.390009	9.34849e-05
AC025287.4	-0.04502	0.664861	0.482681	7.28469e-07
AC104472.3	0.322355	0.00144341	-0.821837	1.88931e-24
AC120114.4	0.239932	0.0191842	-0.344343	0.0006333
ACSBG1	0.305716	0.00258862	-0.613665	3.78854e-11
ACSL1	-0.159494	0.122618	0.507091	1.57119e-07
ADAMTSL1	-0.2952	0.00368212	0.647859	1.28251e-12
ADGRD2	-0.283429	0.00538133	0.841698	1.25403e-26
AGBL2	0.0732525	0.480516	0.35348	0.000441683
AL132671.2	-0.265025	0.00944445	0.977948	4.68577e-65
ALMS1	-0.350108	0.00050514	0.658631	4.03103e-13
ALOX5	-0.224373	0.0288214	0.462591	2.36199e-06
ATP11A	-0.308871	0.0023231	0.506376	1.64622e-07
C2orf72	-0.265025	0.00944445	0.977948	4.68577e-65
C8orf88	0.184062	0.0741713	-0.858776	9.34937e-29
C9orf131	-0.261939	0.0103413	0.38442	0.000119988
CCDC166	-0.265025	0.00944445	0.977948	4.68577e-65
CCDC197	-0.266723	0.00898061	0.712331	5.75245e-16
CCDC8	-0.153939	0.13637	0.420666	2.1903e-05
CCN1	-0.394737	7.54256e-05	0.499187	2.61597e-07
CELF4	-0.315245	0.00186016	0.733778	2.71745e-17
CFAP91	-0.214969	0.0364341	0.302197	0.00291679
CHRNG	0.169601	0.100359	0.379293	0.000150276
CLSTN3	-0.280431	0.00591275	0.488227	5.19459e-07
COL25A1	-0.193526	0.0602311	0.337725	0.000816694
CYP2C18	-0.399042	6.18562e-05	0.326593	0.00123723
CYP39A1	-0.277981	0.00638102	0.579977	7.31084e-10
DCAF4L1	0.205332	0.0459166	-0.59647	1.79157e-10
DDX53	-0.218896	0.0330718	0.788018	2.66362e-21
DMRTC2	0.146158	0.157564	-0.34083	0.000725339
DSCAM	-0.274128	0.00718382	0.535337	2.27812e-08
DUSP19	0.325615	0.00128228	-0.643988	1.92228e-12
FAM183A	-0.254121	0.0129545	0.561209	3.3029e-09
FAM209A	0.372264	0.00020337	-0.528584	3.67349e-08
FGF23	-0.265025	0.00944445	0.977948	4.68577e-65
FOXH1	0.0573249	0.581091	0.333159	0.000970202
FRMD5	-0.161648	0.117581	0.408923	3.88331e-05
GPR107	-0.192246	0.0619817	0.450525	4.62276e-06
GPR78	-0.155012	0.133628	0.619509	2.18657e-11
HRH4	0.259731	0.011028	-0.583209	5.58422e-10
HTR7	-0.194877	0.0584281	-0.586706	4.15824e-10
KCNN2	-0.0956183	0.35666	0.718829	2.35048e-16
KHDC1L	0.015896	0.878482	0.401564	5.50036e-05
KLRC2	0.346813	0.000575118	-0.381852	0.000134371
L1CAM	0.320467	0.00154489	-0.525502	4.55287e-08
LAMP5	0.348926	0.000529296	-0.706549	1.24982e-15
LCN6	-0.0498659	0.6313	0.61781	2.56842e-11
LRRC34	0.193618	0.0601075	-0.611324	4.70687e-11
MBL2	-0.265025	0.00944445	0.977948	4.68577e-65
MCTP2	-0.351898	0.000470484	0.469904	1.55262e-06
MESP1	0.431949	1.23787e-05	-0.334945	0.00090728
MLLT1	-0.282034	0.0056231	0.49301	3.86209e-07
MSH4	0.26121	0.0105638	-0.477798	9.76274e-07
MUC12	-0.131177	0.205114	0.312047	0.0020808
MUC3A	-0.265025	0.00944445	0.977948	4.68577e-65
MYOG	-0.265025	0.00944445	0.977948	4.68577e-65
NEGR1	-0.2118	0.0393527	-0.429456	1.40663e-05
NPFF	-0.0744342	0.473444	0.370093	0.000222984
NUDT7	-0.484218	6.63704e-07	0.325136	0.00130489
OR10H5	-0.2492	0.0148795	0.584197	5.14005e-10
OR2AT4	-0.174377	0.0910113	0.47761	9.87276e-07
OR2B2	-0.270991	0.00790202	0.770644	6.73589e-20
OR51B2	-0.110629	0.285845	0.316085	0.00180577
PCDH10	-0.475263	1.13459e-06	0.428151	1.50343e-05
PCK1	-0.154105	0.135943	0.3747	0.00018327
PFKFB3	-0.205229	0.0460277	0.536469	2.10051e-08
PHF21B	-0.296442	0.00353437	0.527344	4.00592e-08
PIAS4	-0.403515	5.01941e-05	0.642612	2.21663e-12
PMAIP1	0.172995	0.0936412	-0.568323	1.88558e-09
POR	-0.242653	0.0178216	0.525778	4.46656e-08
PRSS45P	0.0214566	0.836488	0.48617	5.89277e-07
PTGDS	-0.0721697	0.487044	0.371999	0.000205679
RAPSN	0.113741	0.272421	-0.444376	6.44578e-06
RLN1	0.449845	4.79743e-06	-0.380043	0.000145442
RTL3	-0.0414047	0.690342	0.450984	4.50821e-06
RTL8B	0.3891	9.7389e-05	-0.437889	9.09049e-06
SAMD11	0.130143	0.20874	0.302576	0.00287972
SLC38A9	-0.314288	0.00192386	0.448976	5.02958e-06
SLCO1A2	-0.339282	0.000769657	0.441975	7.32662e-06
SPATA13	0.0977706	0.345888	0.435397	1.03549e-05
SPINK6	-0.265025	0.00944445	0.977948	4.68577e-65
STRA6	-0.265025	0.00944445	0.977948	4.68577e-65
TCF15	-0.283811	0.00531678	0.376478	0.000169774
TIMM23B-AGAP6	0.348174	0.000545215	-0.807403	4.96878e-23
TMBIM4	-0.296585	0.00351779	0.491178	4.32873e-07
TNNI1	-0.0996642	0.336581	0.440995	7.71759e-06
TSPAN11	-0.232344	0.0234676	0.694081	6.25879e-15
VANGL2	0.174814	0.0901899	-0.318826	0.0016383
VCX	-0.279285	0.0061278	0.395082	7.42444e-05
WDR78	0.237463	0.0204977	-0.343367	0.000657737
WWC1	-0.00847425	0.935041	-0.335131	0.000900939
ZNF445	-0.339639	0.000759209	0.445161	6.1801e-06
ZNF583	-0.1468	0.155727	0.621556	1.79872e-11
ZNF600	0.306209	0.00254536	-0.314862	0.00188537
ZNF750	-0.236154	0.0212247	0.395453	7.29919e-05
