## Supplementary Table 7 for "Analysis of blood and nasal epithelial transcriptomes to identify mechanisms associated with control of SARS-CoV-2 viral load in the upper respiratory tract"

### Sheet: Gene and Probe Details
nCounter® Human Immunology V2 Panel - Gene and Probe Details
Official Symbol	Accession	Alias or Previous Symbol	Target Sequence	Official Full Name
ABCB1	NM_000927.3	PGY1, MDR1, CLCS, P-gp, CD243, GP170, ABC20	TATAGCACTAAAGTAGGAGACAAAGGAACTCAGCTCTCTGGTGGCCAGAAACAACGCATTGCCATAGCTCGTGCCCTTGTTAGACAGCCTCATATTTTGC	ATP-binding cassette, sub-family B (MDR/TAP), member 1
ABL1	NM_005157.3	ABL, JTK7, c-ABL, p150	CTGCGTGAGCTATGTGGATTCCATCCAGCAAATGAGGAACAAGTTTGCCTTCCGAGAGGCCATCAACAAACTGGAGAATAATCTCCGGGAGCTTCAGATC	c-abl oncogene 1, non-receptor tyrosine kinase
ADA	NM_000022.2		TCCAAGAAGACCATGATCTCAATAGTCAGTTACTGATGCTCCTGAACCCTATGTGTCCATTTCTGCACACACGTATACCTCGGCATGGCCGCGTCACTTC	adenosine deaminase
AHR	NM_001621.3	bHLHe76	CTGCTACCACATCCACTCTAAGCAAGGACTCTCTCAATCCTAGTTCCCTCCTGGCTGCCATGATGCAACAAGATGAGTCTATTTATCTCTATCCTGCTTC	aryl hydrocarbon receptor
AICDA	NM_020661.1	HIGM2, CDA2, ARP2, AID	GCTGCATGAAAATTCAGTTCGTCTCTCCAGACAGCTTCGGCGCATCCTTTTGCCCCTGTATGAGGTTGATGACTTACGAGACGCATTTCGTACTTTGGGA	activation-induced cytidine deaminase
AIRE	NM_000383.2	APECED, PGA1, APS1	CAGCGCCACCTCTTGTCAGTGCTCGGCTGTAAACAGCTCTGTGTTTCTGGGGACACCAGCCATCATGTGCCTGGAAATTAAACCCTGCCCCACTTCTCTA	autoimmune regulator
APP	NM_000484.3	AD1	TAAAGCATTTCGAGCATGTGCGCATGGTGGATCCCAAGAAAGCCGCTCAGATCCGGTCCCAGGTTATGACACACCTCCGTGTGATTTATGAGCGCATGAA	amyloid beta (A4) precursor protein
ARG1	NM_000045.2		AAGGAACTAAAAGGAAAGATTCCCGATGTGCCAGGATTCTCCTGGGTGACTCCCTGTATATCTGCCAAGGATATTGTGTATATTGGCTTGAGAGACGTGG	arginase, liver
ARG2	NM_001172.3		ATCAGAAAATCAAGCACGTGTGAGAATTTAGGAGACACTGTGCACTGACATGTTTCACAACAGGCATTCCAGAATTATGAGGCATTGAGGGGATAGATGA	arginase, type II
ARHGDIB	NM_001175.4	RAP1GN1, GDIA2, GDID4, Ly-GDI, RhoGDI2	ATGCATCTTTTCCCACCCTGTCACTCAACGTGGTCCCTAGAACAAGAGGCTTAAAACCGGGCTTTCACCCAACCTGCTCCCTCTGATCCTCCATCAGGGC	Rho GDP dissociation inhibitor (GDI) beta
ATG10	NM_001131028.1	APG10L, DKFZP586I0418, FLJ13954	TCAACTATATCACATCATGGCTGAGCATTGTAGGGCCAGTTGTTGGGCTGAATCTACCTCTGAGTTATGCCAAAGCAACGTCTCAGGATGAACGAAATGT	ATG10 autophagy related 10 homolog (S. cerevisiae)
ATG12	NM_004707.2	APG12L, APG12	CCGCTCCTCTCCCGAGGTCTGTAGTCGCGGAGAAACACATGTTGCGTTACTAACGTTCAGAGGTCTGCGACAGCTTCGATTTGAATGACTAGCCGGGAAC	ATG12 autophagy related 12 homolog (S. cerevisiae)
ATG16L1	NM_198890.2	APG16L, ATG16L, WDR30, FLJ10035, ATG16A	CCTTCCAAAGTCGGTTCTGGCCTAACGCATGTCCCAACACCTTGGGTTCATTTGCCCGGTGAACTCACTTTAAGCATTGGATTAACGGAAACTCCCGAAC	ATG16 autophagy related 16-like 1 (S. cerevisiae)
ATG5	NM_004849.2	APG5L, ASP, APG5, hAPG5	TGCAGTGGCTGAGTGAACATCTGAGCTACCCGGATAATTTTCTTCATATTAGTATCATCCCACAGCCAACAGATTGAAGGATCAACTATTTGCCTGAACA	ATG5 autophagy related 5 homolog (S. cerevisiae)
ATG7	NM_001136031.2	APG7L, GSA7, DKFZp434N0735	TATGATCCCTGTAACTTAGCCCAGTACCCTGGATGGCCTTTGAGGAATTTTTTGGTCCTAGCAGCCCACAGATGGAGTAGCAGTTTCCAGTCTGTTGAAG	ATG7 autophagy related 7 homolog (S. cerevisiae)
ATM	NM_000051.3	ATA, ATDC, ATC, ATD, TEL1, TELO1	ACGCTAAGTCGCTGGCCATTGGTGGACATGGCGCAGGCGCGTTTGCTCCGACGGGCCGAATGTTTTGGGGCAGTGTTTTGAGCGCGGAGACCGCGTGATA	ataxia telangiectasia mutated
B2M	NM_004048.2		TACTGAAGAATGGAGAGAGAATTGAAAAAGTGGAGCATTCAGACTTGTCTTTCAGCAAGGACTGGTCTTTCTATCTCTTGTACTACACTGAATTCACCCC	beta-2-microglobulin
B3GAT1	NM_018644.3	CD57, LEU7, GlcAT-P, HNK-1, NK-1	GAGGGAGGCCTGAGCACACTGCTTTGGAAATTATTCTAAACACAAAAAAGGGAAAGAAAATGTTATTTCTCCCTAAGTCAGGAGCATGCAGAGCTAGCCC	beta-1,3-glucuronyltransferase 1 (glucuronosyltransferase P)
BATF	NM_006399.3	B-ATF, SFA-2, BATF1	CCTGGCAAACAGGACTCATCTGATGATGTGAGAAGAGTTCAGAGGAGGGAGAAAAATCGTATTGCCGCCCAGAAGAGCCGACAGAGGCAGACACAGAAGG	basic leucine zipper transcription factor, ATF-like
BATF3	NM_018664.2	JUNDM1, SNFT, JDP1	ACATCCAACAGGCGCCAAACTCACAGAGCCCTTGTGCAGATCCAGCATGGAGGCCACCCTCAGGAGTGACTTCTCATCCACCCTGGCAGCTAGTAGGTTC	basic leucine zipper transcription factor, ATF-like 3
BAX	NM_138761.3	BCL2L4	TTTTTCCGAGTGGCAGCTGACATGTTTTCTGACGGCAACTTCAACTGGGGCCGGGTTGTCGCCCTTTTCTACTTTGCCAGCAAACTGGTGCTCAAGGCCC	BCL2-associated X protein
BCAP31	NM_005745.7	DXS1357E, BAP31, 6C6-Ag, CDM	AGCACTTCCACATGAAGCTTTTCCGTGCCCAGAGGAATCTCTACATTGCTGGCTTTTCCTTGCTGCTGTCCTTCCTGCTTAGACGCCTGGTGACTCTCAT	B-cell receptor-associated protein 31
BCL10	NM_003921.2	CARMEN, CIPER, mE10, c-E10, CLAP	TGAAAATACCATCTTCTCTTCAACTACACTTCCCAGACCTGGGGACCCAGGGGCTCCTCCTTTGCCACCAGATCTACAGTTAGAAGAAGAAGGAACTTGT	B-cell CLL/lymphoma 10
BCL2	NM_000657.2	Bcl-2	AGTTCGGTGGGGTCATGTGTGTGGAGAGCGTCAACCGGGAGATGTCGCCCCTGGTGGACAACATCGCCCTGTGGATGACTGAGTACCTGAACCGGCACCT	B-cell CLL/lymphoma 2
BCL2L11	NM_138621.4	BOD, BimL, BimEL, BIM	CGGACTGAGAAACGCAAGAAAAAAAGACCAAATGGCAAAGCAACCTTCTGATGTAAGTTCTGAGTGTGACCGAGAAGGTAGACAATTGCAGCCTGCGGAG	BCL2-like 11 (apoptosis facilitator)
BCL3	NM_005178.2	D19S37, BCL4	AGGGTAACCTGCCAGCTGTGCACCGGCTGGTCAACCTCTTCCAGCAGGGGGGCCGGGAGCTCGACATCTACAACAACCTACGGCAGACACCGCTCCACCT	B-cell CLL/lymphoma 3
BCL6	NM_001706.2	ZNF51, ZBTB27, LAZ3, BCL5, BCL6A	GTTGTGGACACTTGCCGGAAGTTTATTAAGGCCAGTGAAGCAGAGATGGTTTCTGCCATCAAGCCTCCTCGTGAAGAGTTCCTCAACAGCCGGATGCTGA	B-cell CLL/lymphoma 6
BID	NM_001196.2		AAGCACGACAGTGGATGCTGGGTCCATATCACACACATTGCTGTGAACAGGAAACTCCTGTGACCACAACATGAGGCCACTGGAGACGCATATGAGTAAG	BH3 interacting domain death agonist
BLNK	NM_013314.2	SLP65, Ly57, SLP-65, BLNK-s	ACACCACTGAAGACAACTCCAGTTGCCTCTCAACAGAATGCTTCAAGTGTTTGTGAAGAAAAACCTATACCTGCTGAACGCCACCGAGGGTCAAGTCACA	B-cell linker
BST1	NM_004334.2	CD157	GAAAAGGGCATCCATCCAGTATTCCAAGGATAGTTCTGGGGTGATCCACGTCATGCTGAATGGTTCAGAGCCAACAGGAGCCTATCCCATCAAAGGTTTT	bone marrow stromal cell antigen 1
BST2	NM_004335.2	CD317, tetherin	GAAGCTGGCACATCTTGGAAGGTCCGTCCTGCTCGGCTTTTCGCTTGAACATTCCCTTGATCTCATCAGTTCTGAGCGGGTCATGGGGCAACACGGTTAG	bone marrow stromal cell antigen 2
BTK	NM_000061.1	AGMX1, IMD1, ATK, XLA, PSCTK1	TGATCTGGTTCAGAAATATCACCCTTGCTTCTGGATCGATGGGCAGTATCTCTGCTGCTCTCAGACAGCCAAAAATGCTATGGGCTGCCAAATTTTGGAG	Bruton agammaglobulinemia tyrosine kinase
BTLA	NM_181780.2	BTLA1, CD272	ACACTCCATCTTAGCAGGAGATCCCTTTGAACTAGAATGCCCTGTGAAATACTGTGCTAACAGGCCTCATGTGACTTGGTGCAAGCTCAATGGAACAACA	B and T lymphocyte associated
C14orf166	NM_016039.2	CGI-99, RLLM1	CTTCATCGTTTGGCTTGAAGACCAGAAAATCAGGCACTACAAGATTGAAGACAGAGGGAATTTAAGAAACATCCACAGCAGCGACTGGCCCAAGTTCTTT	chromosome 14 open reading frame 166
C1QA	NM_015991.2		GGTGACCAGGTCTGGGTTGAAAAAGACCCCAAAAAGGGTCACATTTACCAGGGCTCTGAGGCCGACAGCGTCTTCAGCGGCTTCCTCATCTTCCCATCTG	complement component 1, q subcomponent, A chain
C1QB	NM_000491.3		AACTCACTACTGGGCATGGAGGGTGCCAACAGCATCTTTTCCGGGTTCCTGCTCTTTCCAGATATGGAGGCCTGACCTGTGGGCTGCTTCACATCCACCC	complement component 1, q subcomponent, B chain
C1QBP	NM_001212.3	HABP1, gC1Q-R, gC1qR, p32, SF2p32	ATTATACACTCAACACAGATTCCTTGGACTGGGCCTTATATGACCACCTAATGGATTTCCTTGCCGACCGAGGGGTGGACAACACTTTTGCAGATGAGCT	complement component 1, q subcomponent binding protein
C1R	NM_001733.4		CAAGTTCCTGGAGCCTTTTGATATTGATGACCACCAGCAAGTACACTGCCCCTATGACCAGCTACAGATCTATGCCAACGGGAAGAACATTGGCGAGTTC	complement component 1, r subcomponent
C1S	NM_001734.2		ACTGCACTGATTGGGGAGATTGCAAGTCCCAATTATCCCAAACCATATCCAGAGAACTCAAGGTGTGAATACCAGATCCGGTTGGAGAAAGGGTTCCAAG	complement component 1, s subcomponent
C2	NM_000063.3		ATCTCATGATGAACAACCAAATGCGACTCCTCGGCATGGAAACGATGGCCTGGCAGGAAATCCGACATGCCATCATCCTTCTGACAGATGGAAAGTCCAA	complement component 2
C3	NM_000064.2	CPAMD1	CATCTACCTGGACAAGGTCTCACACTCTGAGGATGACTGTCTAGCTTTCAAAGTTCACCAATACTTTAATGTAGAGCTTATCCAGCCTGGAGCAGTCAAG	complement component 3
C4A/B	NM_007293.2	CPAMD2, C4S, CO4, C4, C4A3, C4A2, C4A4, C4A6, C4B, RG/CPAMD3, C4F, CO4, C4B1, C4B3, CH	GGTCCGTGAGATGTCAGGCTCCCCAGCTTCTGGCATTCCTGTCAAAGTTTCTGCCACGGTGTCTTCTCCTGGGTCTGTTCCTGAAGTCCAGGACATTCAG	complement component 4A (Rodgers blood group)/complement component 4B (Chido blood group)
C4BPA	NM_000715.3	C4BP	CTCTCCCACAATGTGAAATTGTCAAGTGTAAGCCTCCTCCAGACATCAGGAATGGAAGGCACAGCGGTGAAGAAAATTTCTACGCATACGGCTTTTCTGT	complement component 4 binding protein, alpha
C5	NM_001735.2	CPAMD4	TTCTGTGTTAAAATGTCTGCTGTGGAGGGAATCTGCACTTCGGAAAGCCCAGTCATTGATCATCAGGGCACAAAGTCCTCCAAATGTGTGCGCCAGAAAG	complement component 5
C6	NM_000065.2		ACTCTCCTGTTTGGGCATGTCTTATTCAGTTCCAGCTCATGACGCCCTGTAGCATACCCCTAGGTACCAACTTCCACAGCAGTCTCGTAAATTCTCCTGT	complement component 6
C7	NM_000587.2		ATGCTTTTGAAACACAGTCCTGTGAACCTACAAGAGGATGTCCAACAGAGGAGGGATGTGGAGAGCGTTTCAGGTGCTTTTCAGGTCAGTGCATCAGCAA	complement component 7
C8A	NM_000562.2		GAGCTTCGATATGACTCCACCTGTGAACGTCTCTACTATGGAGATGATGAGAAATACTTTCGGAAACCCTACAACTTTCTGAAGTACCACTTTGAAGCCC	complement component 8, alpha polypeptide
C8B	NM_000066.2		GTTTTGAGGGCCCAGTTCTTGATCACAGGTATTATGCAGGTGGATGCTCCCCGCATTACATCCTGAACACGAGGTTTAGGAAGCCCTACAATGTGGAAAG	complement component 8, beta polypeptide
C8G	NM_000606.2		CTTCCTGCTTCAAGCCCGAGACGCCCGAGGGGCTGTGCACGTGGTTGTCGCTGAGACCGACTACCAGAGTTTCGCTGTCCTGTACCTGGAGCGGGCGGGG	complement component 8, gamma polypeptide
C9	NM_001737.3		TTTGACAATGAGTTCTACAATGGACTCTGTAACCGGGATCGGGATGGAAACACTCTGACATACTACCGAAGACCTTGGAACGTGGCTTCTTTGATCTATG	complement component 9
CAMP	NM_004345.3	CAP18, FALL39, FALL-39, LL37	CATCATTGCCCAGGTCCTCAGCTACAAGGAAGCTGTGCTTCGTGCTATAGATGGCATCAACCAGCGGTCCTCGGATGCTAACCTCTACCGCCTCCTGGAC	cathelicidin antimicrobial peptide
CARD9	NM_052813.4		TGCCTTGCCGGCGGGGGGAGCCCGAAACAGCCCTTTGCAGCTCTGCACCAGGAGCAGGTTTTGCGGAACCCCCATGACGCAGGCCTGAGCAGCGGGGAGC	caspase recruitment domain family, member 9
CASP1	NM_001223.3	IL1BC, ICE	TGGAGACATCCCACAATGGGCTCTGTTTTTATTGGAAGACTCATTGAACATATGCAAGAATATGCCTGTTCCTGTGATGTGGAGGAAATTTTCCGCAAGG	caspase 1, apoptosis-related cysteine peptidase (interleukin 1, beta, convertase)
CASP10	NM_032977.3	MCH4	GAAAGCCTGAAGCACTTTGTGGCTTCCACGGGTTCGTTTCTAGGAAGCTTTTGCTTTACCTGGGGAAACCCCAAGCTCTACAGTGAGAAAGTTGTAAATT	caspase 10, apoptosis-related cysteine peptidase
CASP2	NM_032982.2	NEDD2, ICH1	AGAGCCAGCCTTGGTTGGACCTATTGCCAGGAATGTTTCAGCTGCAGTTGAAGAGCCTGACAAGTGAAGTTGTAAACACAGTGTGGTTATGGGGAGAGGG	caspase 2, apoptosis-related cysteine peptidase
CASP3	NM_032991.2	CPP32, CPP32B, Yama, apopain	ACTCCACAGCACCTGGTTATTATTCTTGGCGAAATTCAAAGGATGGCTCCTGGTTCATCCAGTCGCTTTGTGCCATGCTGAAACAGTATGCCGACAAGCT	caspase 3, apoptosis-related cysteine peptidase
CASP8	NM_001228.4	MCH5, MACH, FLICE, Casp-8	AGATGGACTTCAGCAGAAATCTTTATGATATTGGGGAACAACTGGACAGTGAAGATCTGGCCTCCCTCAAGTTCCTGAGCCTGGACTACATTCCGCAAAG	caspase 8, apoptosis-related cysteine peptidase
CCBP2	NM_001296.3	CMKBR9, CCR10, D6, CCR9	GAACAGATGGGAACCAGCTCAATTGGGTGTCCACTCAAAGTGCTCTCTCCAGGGGCCTCAGTGACTGTGTTGCTAAACCCAGTGGTCAGTTCTCAGTTCT	chemokine binding protein 2
CCL11	NM_002986.2	SCYA11, eotaxin, MGC22554	TGGGTGCAGGATTCCATGAAGTATCTGGACCAAAAATCTCCAACTCCAAAGCCATAAATAATCACCATTTTTGAAACCAAACCAGAGCCTGAGTGTTGCC	chemokine (C-C motif) ligand 11
CCL13	NM_005408.2	SCYA13, MCP-4, NCC-1, SCYL1, CKb10, MGC17134	CCAGAATTATATGAAACACCTGGGCCGGAAAGCTCACACCCTGAAGACTTGAACTCTGCTACCCCTACTGAAATCAAGCTGGAGTACGTGAAATGACTTT	chemokine (C-C motif) ligand 13
CCL15	NM_032965.3	HCC-2, NCC-3, SCYL3, MIP-5, Lkn-1, MIP-1d, HMRP-2B	TGCTAACACCTCCTGGTTGGAACTACAGGAATAGAACTGGAAAGGGAAAAAAGGCAGCATTCACCACATCCCAATCCTGAATCCAAGAGTCTAAGATAGT	chemokine (C-C motif) ligand 15
CCL16	NM_004590.2	SCYA16, NCC-4, SCYL4, LEC, HCC-4, LMC, LCC-1, CKb12, Mtn-1	TTGTCCACGGTTAAAATTATTACAGCAAAGAATGGTCAACCCCAGCTCCTCAACTCCCAGTGATGACCAGGCTTTAGTGGAAGCCCTTGTTTACAGAAGA	chemokine (C-C motif) ligand 16
CCL18	NM_002988.2	SCYA18, DC-CK1, PARC, AMAC-1, DCCK1, MIP-4, CKb7	CCCCTTTCCCTTCAACTCTTCGTACATTCAATGCATGGATCAATCAGTGTGATTAGCTTTCTCAGCAGACATTGTGCCATATGTATCAAATGACAAATCT	chemokine (C-C motif) ligand 18 (pulmonary and activation-regulated)
CCL19	NM_006274.2	SCYA19, ELC, MIP-3b, exodus-3, CKb11	GACCTCAGCCAAGATGAAGCGCCGCAGCAGTTAACCTATGACCGTGCAGAGGGAGCCCGGAGTCCGAGTCAAGCATTGTGAATTATTACCTAACCTGGGG	chemokine (C-C motif) ligand 19
CCL2	NM_002982.3	SCYA2, MCP1, MCP-1, MCAF, SMC-CF, GDCF-2, HC11, MGC9434	CATTCCCCAAGGGCTCGCTCAGCCAGATGCAATCAATGCCCCAGTCACCTGCTGTTATAACTTCACCAATAGGAAGATCTCAGTGCAGAGGCTCGCGAGC	chemokine (C-C motif) ligand 2
CCL20	NM_004591.1	SCYA20, LARC, MIP-3a, exodus-1, ST38, CKb4	ATCTGTTCTTTGAGCTAAAAACCATGTGCTGTACCAAGAGTTTGCTCCTGGCTGCTTTGATGTCAGTGCTGCTACTCCACCTCTGCGGCGAATCAGAAGC	chemokine (C-C motif) ligand 20
CCL22	NM_002990.3	SCYA22, MDC, STCP-1, ABCD-1, DC/B-CK, A-152E5.1, MGC34554	CTCGCCCAAGCAGCTGGTAATTCCATTTCATGTATTAGATGTCCCCTGGCCCTCTGTCCCCTCTTAATAACCCTAGTCACAGTCTCCGCAGATTCTTGGG	chemokine (C-C motif) ligand 22
CCL23	NM_145898.1	SCYA23, Ckb-8, MPIF-1, MIP-3, CKb8	AGGGGCGACGTTTCTGTGCCAACCCCAGTGATAAGCAAGTTCAGGTTTGCGTGAGAATGCTGAAGCTGGACACACGGATCAAGACCAGGAAGAATTGAAC	chemokine (C-C motif) ligand 23
CCL24	NM_002991.2	SCYA24, Ckb-6, MPIF-2, eotaxin-2, MPIF2	ATAGTAACCAGCCTTCTGTTCCTTGGTGTCTGTGCCCACCACATCATCCCTACGGGCTCTGTGGTCATCCCCTCTCCCTGCTGCATGTTCTTTGTTTCCA	chemokine (C-C motif) ligand 24
CCL26	NM_006072.4	SCYA26, MIP-4alpha, eotaxin-3, IMAC, MIP-4a, TSC-1	GGAGTGACATATCCAAGACCTGCTGCTTCCAATACAGCCACAAGCCCCTTCCCTGGACCTGGGTGCGAAGCTATGAATTCACCAGTAACAGCTGCTCCCA	chemokine (C-C motif) ligand 26
CCL3	NM_002983.2	G0S19-1, LD78ALPHA, MIP-1-alpha	CAGTTCTCTGCATCACTTGCTGCTGACACGCCGACCGCCTGCTGCTTCAGCTACACCTCCCGGCAGATTCCACAGAATTTCATAGCTGACTACTTTGAGA	chemokine (C-C motif) ligand 3
CCL4	NM_002984.2	MIP-1-beta, Act-2, AT744.1	TTCTGCAGCCTCACCTCTGAGAAAACCTCTTTGCCACCAATACCATGAAGCTCTGCGTGACTGTCCTGTCTCTCCTCATGCTAGTAGCTGCCTTCTGCTC	chemokine (C-C motif) ligand 4
CCL5	NM_002985.2	D17S136E, SCYA5, RANTES, SISd, TCP228, MGC17164	AGTGTGTGCCAACCCAGAGAAGAAATGGGTTCGGGAGTACATCAACTCTTTGGAGATGAGCTAGGATGGAGAGTCCTTGAACCTGAACTTACACAAATTT	chemokine (C-C motif) ligand 5
CCL7	NM_006273.2	SCYA6, SCYA7, MCP-3, NC28, FIC, MARC, MCP3	CAGCCCCCAGGGGCTTGCTCAGCCAGTTGGGATTAATACTTCAACTACCTGCTGCTACAGATTTATCAATAAGAAAATCCCTAAGCAGAGGCTGGAGAGC	chemokine (C-C motif) ligand 7
CCL8	NM_005623.2	SCYA8, MCP-2, HC14	AAGGAGAGATGGGTCAGGGATTCCATGAAGCATCTGGACCAAATATTTCAAAATCTGAAGCCATGAGCCTTCATACATGGACTGAGAGTCAGAGCTTGAA	chemokine (C-C motif) ligand 8
CCND3	NM_001760.2		GGCCAGCCATGTCTGCATTTCGGTGGCTAGTCAAGCTCCTCCTCCCTGCATCTGACCAGCAGCGCCTTTCCCAACTCTAGCTGGGGGTGGGCCAGGCTGA	cyclin D3
CCR1	NM_001295.2	SCYAR1, CMKBR1, CKR-1, MIP1aR, CD191	CATCATTTGGGCCCTGGCCATCTTGGCTTCCATGCCAGGCTTATACTTTTCCAAGACCCAATGGGAATTCACTCACCACACCTGCAGCCTTCACTTTCCT	chemokine (C-C motif) receptor 1
CCR10	NM_016602.2	GPR2	GAGCTGCCCTGCCAGCAAACGCAAGGATGTCGCACTGCTGGTGACCAGCGGCTTGGCCCTCGCCCGCTGTGGCCTCAATCCCGTTCTCTACGCCTTCCTG	chemokine (C-C motif) receptor 10
CCR2	NM_001123041.2	CMKBR2, CC-CKR-2, CKR2, MCP-1-R, CD192, FLJ78302	TCTGATCTGCTTTTTCTTATTACTCTCCCATTGTGGGCTCACTCTGCTGCAAATGAGTGGGTCTTTGGGAATGCAATGTGCAAATTATTCACAGGGCTGT	chemokine (C-C motif) receptor 2
CCR5	NM_000579.1	CMKBR5, CKR-5, CC-CKR-5, CKR5, CD195, IDDM22	TAGGAACATACTTCAGCTCACACATGAGATCTAGGTGAGGATTGATTACCTAGTAGTCATTTCATGGGTTGTTGGGAGGATTCTATGAGGCAACCACAGG	chemokine (C-C motif) receptor 5
CCR6	NM_031409.2	STRL22, CKR-L3, GPR-CY4, CMKBR6, GPR29, DRY-6, DCR2, BN-1, CD196	CTTTAACTGCGGGATGCTGCTCCTGACTTGCATTAGCATGGACCGGTACATCGCCATTGTACAGGCGACTAAGTCATTCCGGCTCCGATCCAGAACACTA	chemokine (C-C motif) receptor 6
CCR7	NM_001838.2	CMKBR7, EBI1, BLR2, CDw197, CD197	TTCCGAAAACCAGGCCTTATCTCCAAGACCAGAGATAGTGGGGAGACTTCTTGGCTTGGTGAGGAAAAGCGGACATCAGCTGGTCAAACAAACTCTCTGA	chemokine (C-C motif) receptor 7
CCR8	NM_005201.2	CMKBRL2, CMKBR8, CY6, TER1, CKR-L1, GPR-CY6, CDw198	TTGCCTCCTGTTTGTATTCAGTCTTCTGGGAAACAGCCTGGTCATCCTGGTCCTTGTGGTCTGCAAGAAGCTGAGGAGCATCACAGATGTATACCTCTTG	chemokine (C-C motif) receptor 8
CCRL1	NM_016557.2	CCR11, CCBP2, VSHK1, CCX-CKR, PPR1	ATTGTCAAGTTCTGCCGAGCCATAGACATCATCTACTCCCTGATCACCAGCTGCAACATGAGCAAACGCATGGACATCGCCATCCAAGTCACAGAAAGCA	chemokine (C-C motif) receptor-like 1
CCRL2	NM_003965.4	HCR, CRAM-B, CKRX, CRAM-A	TACAATCTGGACAAAAGTGTTCACATCACTAAACTCATCGCCACCACCCACTGCTGCATCAACCCTCTCCTGTATGCGTTTCTTGATGGGACATTTAGCA	chemokine (C-C motif) receptor-like 2
CD14	NM_000591.2		GCCCAAGCACACTCGCCTGCCTTTTCCTGCGAACAGGTTCGCGCCTTCCCGGCCCTTACCAGCCTAGACCTGTCTGACAATCCTGGACTGGGCGAACGCG	CD14 molecule
CD160	NM_007053.2	BY55, NK1, NK28	TTGATGTTCACCATAAGCCAAGTCACACCGTTGCACAGTGGGACCTACCAGTGTTGTGCCAGAAGCCAGAAGTCAGGTATCCGCCTTCAGGGCCATTTTT	CD160 molecule
CD163	NM_004244.4	M130, MM130	CATCTGTGATTCGGACTTCTCTCTGGAAGCTGCCAGCGTTCTATGCAGGGAATTACAGTGTGGCACAGTTGTCTCTATCCTGGGGGGAGCTCACTTTGGA	CD163 molecule
CD164	NM_006016.4	MUC-24, MGC-24	GATTAATTCGAAAATAGGCAGAATTCCATTCCTCCCAAGGTGGCAAAAATTAGCTATACTGATGTAATTGTCATTTACCTGGGTATGAATTCCCTGACAC	CD164 molecule, sialomucin
CD19	NM_001770.4		AGATTCACACCTGACTCTGAAATCTGAAGACCTCGAGCAGATGATGCCAACCTCTGGAGCAATGTTGCTTAGGATGTGTGCATGTGTGTAAGTGTGTGTG	CD19 molecule
CD1A	NM_001763.2	CD1	CCTGTTTTAGATATCCCTTACTCCAGAGGGCCTTCCCTGACTTACAAGTGGGAAGCAGTCTCTTCCTGGTCTGAACTCCCGCCACATTTTAGCCGTACTT	CD1a molecule
CD1D	NM_001766.3		GGCGTGCTTGCTGTTCCTCCTCATTGTGGGCTTTACCTCCCGGTTTAAGAGGCAAACTTCCTATCAGGGCGTCCTGTGACTCGCCTTGCCACATCTGTGT	CD1d molecule
CD2	NM_001767.3	SRBC	GCAGCCTCTTGATGGTCTTTGTGGCACTGCTCGTTTTCTATATCACCAAAAGGAAAAAACAGAGGAGTCGGAGAAATGATGAGGAGCTGGAGACAAGAGC	CD2 molecule
CD209	NM_021155.2	DC-SIGN, CDSIGN, DC-SIGN1, CLEC4L	TTATCTCATACATGCAAACCTACCATCTGTTCAACTTCCACCTACCACCTCCTGCACCCCTTTGATCGGGGACTTACTGGTTGCAAGAGCTCATTTTGCA	CD209 molecule
CD22	NM_001771.2	SIGLEC-2, SIGLEC2	TTTTCCAGAAGATGAGGGGATTCATTACTCAGAGCTGATCCAGTTTGGGGTCGGGGAGCGGCCTCAGGCACAAGAAAATGTGGACTATGTGATCCTCAAA	CD22 molecule
CD24	NM_013230.2	CD24A	ACCGACGGAGGGGACATGGGCAGAGCAATGGTGGCCAGGCTCGGGCTGGGGCTGCTGCTGCTGGCACTGCTCCTACCCACGCAGATTTATTCCAGTGAAA	CD24 molecule
CD244	NM_016382.2	2B4, NAIL, NKR2B4, Nmrk, SLAMF4	AAGAGGAACCACAGCCCTTCCTTCAATAGCACTATCTATGAAGTGATTGGAAAGAGTCAACCTAAAGCCCAGAACCCTGCTCGATTGAGCCGCAAAGAGC	CD244 molecule, natural killer cell receptor 2B4
CD247	NM_198053.1	CD3Z, CD3H, CD3Q	TGGCAGGACAGGAAAAACCCGTCAATGTACTAGGATACTGCTGCGTCATTACAGGGCACAGGCCATGGATGGAAAACGCTCTCTGCTCTGCTTTTTTTCT	CD247 molecule
CD27	NM_001242.4	TNFRSF7, S152, Tp55	CCAGATGTGTGAGCCAGGAACATTCCTCGTGAAGGACTGTGACCAGCATAGAAAGGCTGCTCAGTGTGATCCTTGCATACCGGGGGTCTCCTTCTCTCCT	CD27 molecule
CD274	NM_014143.3	PDCD1LG1, B7-H, B7H1, PD-L1, PDL1, B7-H1	GGATACTTCTGAACAAGGAGCCTCCAAGCAAATCATCCATTGCTCATCCTAGGAAGACGGGTTGAGAATCCCTAATTTGAGGGTCAGTTCCTGCAGAAGT	CD274 molecule
CD276	NM_001024736.1	B7-H3, B7H3	ACATTTCTTAGGGACACAGTACACTGACCACATCACCACCCTCTTCTTCCAGTGCTGCGTGGACCATCTGGCTGCCTTTTTTCTCCAAAAGATGCAATAT	CD276 molecule
CD28	NM_001243078.1		GCTGCTCCTGTACCTTGGAGGTCCATTCACATGGGAAAGTATTTTGGAATGTGTCTTTTGAAGAGAGCATCAGAGTTCTTAAGGGACTGGGTAAGGCCTG	CD28 molecule
CD34	NM_001025109.1		AGGTAAACTCCTGTCCTTTACACATTCGGCTCCCTGGAGCCAGACTCTGGTCTTCTTTGGGTAAACGTGTGACGGGGGAAAGCCAAGGTCTGGAGAAGCT	CD34 molecule
CD36	NM_001001548.2	SCARB3, GPIV, FAT, GP4, GP3B	CTAGCCAAGGAAAATGTAACCCAGGACGCTGAGGACAACACAGTCTCTTTCCTGCAGCCCAATGGTGCCATCTTCGAACCTTCACTATCAGTTGGAACAG	CD36 molecule (thrombospondin receptor)
CD3D	NM_000732.4	T3D	TATCTACTGGATGAGTTCCGCTGGGAGATGGAACATAGCACGTTTCTCTCTGGCCTGGTACTGGCTACCCTTCTCTCGCAAGTGAGCCCCTTCAAGATAC	CD3d molecule, delta (CD3-TCR complex)
CD3E	NM_000733.2		AAGTAACAGTCCCATGAAACAAAGATGCAGTCGGGCACTCACTGGAGAGTTCTGGGCCTCTGCCTCTTATCAGTTGGCGTTTGGGGGCAAGATGGTAATG	CD3e molecule, epsilon (CD3-TCR complex)
CD3EAP	NM_012099.1	ASE-1, CAST, PAF49	CAGCCTCAGAGTCCCCTCGTTTCTCCTTGGAGGCGCTGACGGGTCCAGATACGGAGCTGTGGCTTATTCAGGCCCCTGCAGACTTTGCCCCAGAATGCTT	CD3e molecule, epsilon associated protein
CD4	NM_000616.4		TGGCAGGCGGAGAGGGCTTCCTCCTCCAAGTCTTGGATCACCTTTGACCTGAAGAACAAGGAAGTGTCTGTAAAACGGGTTACCCAGGACCCTAAGCTCC	CD4 molecule
CD40	NM_001250.4	TNFRSF5, p50, Bp50	CCCAGGAAGCCATATACACAGATGCCCATTGCAGCATTGTTTGTGATAGTGAACAACTGGAAGCTGCTTAACTGTCCATCAGCAGGAGACTGGCTAAATA	CD40 molecule, TNF receptor superfamily member 5
CD40LG	NM_000074.2	HIGM1, IMD3, TNFSF5, CD40L, TRAP, gp39, hCD40L, CD154	GCATTTGATTTATCAGTGAAGATGCAGAAGGGAAATGGGGAGCCTCAGCTCACATTCAGTTATGGTTGACTCTGGGTTCCTATGGCCTTGTTGGAGGGGG	CD40 ligand
CD44	NM_001001392.1	MIC4, MDU2, MDU3, IN, MC56, Pgp1, CD44R, HCELL, CSPG8	ACACCATGGACAAGTTTTGGTGGCACGCAGCCTGGGGACTCTGCCTCGTGCCGCTGAGCCTGGCGCAGATCGATTTGAATATAACCTGCCGCTTTGCAGG	CD44 molecule (Indian blood group)
CD46	NM_172350.1	MIC10, MCP, TRA2.10, MGC26544, TLX	TATACCTCCTCTTGCCACCCATACTATTTGTGATCGGAATCATACATGGCTACCTGTCTCAGATGACGCCTGTTATAGAGAAACATGTCCATATATACGG	CD46 molecule, complement regulatory protein
CD48	NM_001778.2	BCM1, BLAST, mCD48, hCD48, SLAMF2	AATTTAAAGGCAGGGTCAGACTTGATCCTCAGAGTGGCGCACTGTACATCTCTAAGGTCCAGAAAGAGGACAACAGCACCTACATCATGAGGGTGTTGAA	CD48 molecule
CD5	NM_014207.2	LEU1, T1	CCAGAAGAAGCAGCGCCAGTGGATTGGCCCAACGGGAATGAACCAAAACATGTCTTTCCATCGCAACCACACGGCAACCGTCCGATCCCATGCTGAGAAC	CD5 molecule
CD53	NM_001040033.1	MOX44, TSPAN25	CAGTAGTCCTGTGGTGAAGAGACTTGTTTCATCTCCGGAAATGCAAAACCATTTATAGCATGAAGCCCTACATGATCACTGCAGGATGATCCTCCTCCCA	CD53 molecule
CD55	NM_000574.3	DAF, CR, TC, CROM	CCCTACTCCACCCGTCTTGTTTGTCCCACCCTTGGTGACGCAGAGCCCCAGCCCAGACCCCGCCCAAAGCACTCATTTAACTGGTATTGCGGAGCCACGA	CD55 molecule, decay accelerating factor for complement (Cromer blood group)
CD58	NM_001779.2	LFA3	GTGCTTGAGTCTCTTCCATCTCCCACACTAACTTGTGCATTGACTAATGGAAGCATTGAAGTCCAATGCATGATACCAGAGCATTACAACAGCCATCGAG	CD58 molecule
CD59	NM_000611.4	MIC11, MIN1, MSK21, MIN2, MIN3, 16.3A5, EJ16, EJ30, EL32, G344, p18-20	GACTTGAACTAGATTGCATGCTTCCTCCTTTGCTCTTGGGAAGACCAGCTTTGCAGTGACAGCTTGAGTGGGTTCTCTGCAGCCCTCAGATTATTTTTCC	CD59 molecule, complement regulatory protein
CD6	NM_006725.3	Tp120	CGCTGGCAGCCAGGGTCCTCTGCTCAGCTTCCCGGAGTTTGCACAATCTGTCCACTCCCGAAGTCCCTGCAAGTGTTCAGACAGTCACTATAGAATCTTC	CD6 molecule
CD7	NM_006137.6	GP40, LEU-9, TP41, Tp40	CCTACACCTGCCAGGCCATCACGGAGGTCAATGTCTACGGCTCCGGCACCCTGGTCCTGGTGACAGAGGAACAGTCCCAAGGATGGCACAGATGCTCGGA	CD7 molecule
CD70	NM_001252.2	CD27LG, TNFSF7, CD27L	CCTATGGGTGCGTCCTGCGGGCTGCTTTGGTCCCATTGGTCGCGGGCTTGGTGATCTGCCTCGTGGTGTGCATCCAGCGCTTCGCACAGGCTCAGCAGCA	CD70 molecule
CD74	NM_001025159.1	DHLAG	TTCAGCCCCCAGCCCCTCCCCCATCTCCCACCCTGTACCTCATCCCATGAGACCCTGGTGCCTGGCTCTTTCGTCACCCTTGGACAAGACAAACCAAGTC	CD74 molecule, major histocompatibility complex, class II invariant chain
CD79A	NM_001783.3	IGA, MB-1	AACGAGAAGCTCGGGTTGGATGCCGGGGATGAATATGAAGATGAAAACCTTTATGAAGGCCTGAACCTGGACGACTGCTCCATGTATGAGGACATCTCCC	CD79a molecule, immunoglobulin-associated alpha
CD79B	NM_021602.2	IGB, B29	TTCCTCCAAGGAGCCTCGGACGTTGTCACGGGTTTGGGGTCGGGGACAGAGCGGTGACCATGGCCAGGCTGGCGTTGTCTCCTGTGCCCAGCCACTGGAT	CD79b molecule, immunoglobulin-associated beta
CD80	NM_005191.3	CD28LG, CD28LG1, B7.1, B7-1	AAAGATCTGAAGGTCCCACCTCCATTTGCAATTGACCTCTTCTGGGAACTTCCTCAGATGGACAAGATTACCCCACCTTGCCCTTTACGTATCTGCTCTT	CD80 molecule
CD81	NM_004356.3	TAPA1, TAPA-1, TSPAN28	CAGTGCTCAAGAACAATTTGTGTCCCTCGGGCAGCAACATCATCAGCAACCTCTTCAAGGAGGACTGCCACCAGAAGATCGATGACCTCTTCTCCGGGAA	CD81 molecule
CD82	NM_002231.3	ST6, KAI1, R2, IA4, TSPAN27	CTGGCCTATCCGCTGCCAGCCTTGAGCCCTGGCTGTTCTGTGGTTCCTCTGCTCACCGCCCATCAGGGTTCTCTTAGCAACTCAGAGAAAAATGCTCCCC	CD82 molecule
CD83	NM_004233.3	HB15, BL11	CTGTTCTTGAAGCAGTAGCCTAACACACTCCAAGATATGGACACACGGGAGCCGCTGGCAGAAGGGACTTCACGAAGTGTTGCATGGATGTTTTAGCCAT	CD83 molecule
CD86	NM_175862.3	CD28LG2, B7.2, B7-2	CCAGCTCTGCTCCGTATGCCAAGAGGAGACTTTAATTCTCTTACTGCTTCTTTTCACTTCAGAGCACACTTATGGGCCAAGCCCAGCTTAATGGCTCATG	CD86 molecule
CD8A	NM_001768.5	CD8	GCTCAGGGCTCTTTCCTCCACACCATTCAGGTCTTTCTTTCCGAGGCCCCTGTCTCAGGGTGAGGTGCTTGAGTCTCCAACGGCAAGGGAACAAGTACTT	CD8a molecule
CD8B	NM_004931.3	CD8B1	CAGCTGAGTGTGGTTGATTTCCTTCCCACCACTGCCCAGCCCACCAAGAAGTCCACCCTCAAGAAGAGAGTGTGCCGGTTACCCAGGCCAGAGACCCAGA	CD8b molecule
CD9	NM_001769.2	MIC3, BA2, P24, TSPAN29, MRP-1	ATATTCGCCATTGAAATAGCTGCGGCCATCTGGGGATATTCCCACAAGGATGAGGTGATTAAGGAAGTCCAGGAGTTTTACAAGGACACCTACAACAAGC	CD9 molecule
CD96	NM_005816.4	TACTILE	CCAGCTACATCTTCAGTGACCCTTGTAGATGTGAGTGCCTTGAGGCCAAACACCACTCCTCAACCCAGCAATTCCAGTATGACTACCCGAGGCTTCAACT	CD96 molecule
CD97	NM_078481.2	TM7LN1	GAACCTGCATTCCAAGAAGCAAGCCGAACTGGAGGAGATATATGAAAGCAGCATCCGTGGTGTCCAACTCAGACGCCTCTCTGCCGTCAACTCCATCTTT	CD97 molecule
CD99	NM_002414.3	MIC2	AGAAGCTATGCTTCAAAGAAAATGCAGAACAAGGGGAGGTGGACATGGAGAGCCACCGGAATGCCAACGCAGAGCCAGCTGTTCAGCGTACTCTTTTAGA	CD99 molecule
CDH5	NM_001795.3	7B4, CD144	TCTCCCCTTCTCTGCCTCACCTGGTCGCCAATCCATGCTCTCTTTCTTTTCTCTGTCTACTCCTTATCCCTTGGTTTAGAGGAACCCAAGATGTGGCCTT	cadherin 5, type 2 (vascular endothelium)
CDKN1A	NM_000389.2	CDKN1, P21, CIP1, WAF1, SDI1, CAP20, p21CIP1, p21Cip1/Waf1	CATGTGTCCTGGTTCCCGTTTCTCCACCTAGACTGTAAACCTCTCGAGGGCAGGGACCACACCCTGTACTGTTCTGTGTCTTTCACAGCTCCTCCCACAA	cyclin-dependent kinase inhibitor 1A (p21, Cip1)
CEACAM1	NM_001712.3	BGP, BGP1, CD66a	AGAGGGAGGGGTTATAGCTTCAGGAGGGAACCAGCTTCTGATAAACACAATCTGCTAGGAACTTGGGAAAGGAATCAGAGAGCTGCCCTTCAGCGATTAT	carcinoembryonic antigen-related cell adhesion molecule 1 (biliary glycoprotein)
CEACAM6	NM_002483.4	NCA, CD66c	CTGGCAGATTGGACCAGACCCTGAATTCTTCTAGCTCCTCCAATCCCATTTTATCCCATGGAACCACTAAAAACAAGGTCTGCTCTGCTCCTGAAGCCCT	carcinoembryonic antigen-related cell adhesion molecule 6 (non-specific cross reacting antigen)
CEACAM8	NM_001816.3	CGM6, CD66b	ATTTCCCCTTCAGACACCTATTACCATGCAGGGGTAAATCTCAACCTCTCCTGCCATGCGGCCTCTAATCCACCCTCACAGTATTCTTGGTCTGTCAATG	carcinoembryonic antigen-related cell adhesion molecule 8
CEBPB	NM_005194.2	TCF5, LAP, CRP2, NFIL6, IL6DBP, C/EBP-beta	CAACCGCACATGCAGATGGGGCTCCCGCCCGTGGTGTTATTTAAAGAAGAAACGTCTATGTGTACAGATGAATGATAAACTCTCTGCTTCTCCCTCTGCC	CCAAT/enhancer binding protein (C/EBP), beta
CFB	NM_001710.5	BFD, BF, H2-Bf	TAAGCTGAAATATGGCCAGACTATCAGGCCCATTTGTCTCCCCTGCACCGAGGGAACAACTCGAGCTTTGAGGCTTCCTCCAACTACCACTTGCCAGCAA	complement factor B
CFD	NM_001928.2	DF, PFD, ADN	CTGGTTGGTCTTTATTGAGCACCTACTATATGCAGAAGGGGAGGCCGAGGTGGGAGGATCATTGGATCTCAGGAGTTCGAGATCAGCATGGGCCACGTAG	complement factor D (adipsin)
CFH	NM_001014975.2	HF, HF1, HF2, HUS, FHL1, ARMS1	GGAAAAATTGTCAGTAGTGCAATGGAACCAGATCGGGAATACCATTTTGGACAAGCAGTACGGTTTGTATGTAACTCAGGCTACAAGATTGAAGGAGATG	complement factor H
CFI	NM_000204.3	IF, FI, C3b-INA, KAF	TCTGGAGGCCCCTTAGTCTGTATGGATGCCAACAATGTGACTTATGTCTGGGGTGTTGTGAGTTGGGGGGAAAACTGTGGAAAACCAGAGTTCCCAGGTG	complement factor I
CFP	NM_002621.2	PFC	CTGGGGGGTGGTGTCAGCGTGGAAGACTGCTGTCTCAACACTGCCTTTGCCTACCAGAAACGTAGTGGTGGGCTCTGTCAGCCTTGCAGGTCCCCACGAT	complement factor properdin
CHUK	NM_001278.3	TCF16, IKK1, IKK-alpha, IkBKA, NFKBIKA, IKKA	TAGAACCCATGGAAAACTGGCTACAGTTGATGTTGAATTGGGACCCTCAGCAGAGAGGAGGACCTGTTGACCTTACTTTGAAGCAGCCAAGATGTTTTGT	conserved helix-loop-helix ubiquitous kinase
CIITA	NM_000246.3	MHC2TA, C2TA, NLRA	GCCTGAGCAAGGACATTTTCAAGCACATAGGACCAGATGAAGTGATCGGTGAGAGTATGGAGATGCCAGCAGAAGTTGGGCAGAAAAGTCAGAAAAGACC	class II, major histocompatibility complex, transactivator
CISH	NM_145071.2	CIS, G18, CIS-1, SOCS	CACCAATGTACGCATTGAGTATGCCGACTCCAGCTTCCGTCTGGACTCCAACTGCTTGTCCAGGCCACGCATCCTGGCCTTTCCGGATGTGGTCAGCCTT	cytokine inducible SH2-containing protein
CLEC4A	NM_194448.2	CLECSF6, DCIR, DDB27	ATTTCTACTGAATCAGCATCTTGGCAAGACAGTGAGAAGGACTGTGCTAGAATGGAGGCTCACCTGCTGGTGATAAACACTCAAGAAGAGCAGGATTTCA	C-type lectin domain family 4, member A
CLEC4E	NM_014358.2	CLECSF9, mincle	GAGTTTTTTATTGGACTGTCAGACCAGGTTGTCGAGGGTCAGTGGCAATGGGTGGACGGCACACCTTTGACAAAGTCTCTGAGCTTCTGGGATGTAGGGG	C-type lectin domain family 4, member E
CLEC5A	NM_013252.2	CLECSF5, MDL-1	GGCGTTGGATCAACAACTCTGTGTTCAATGGCAATGTTACCAATCAGAATCAGAATTTCAACTGTGCGACCATTGGCCTAACAAAGACATTTGATGCTGC	C-type lectin domain family 5, member A
CLEC6A	NM_001007033.1	CLECSF10, dectin-2	TGGGGATGTTGCCCAGCTTCTTGGAAGTCATTTGGTTCCAGTTGCTACTTCATTTCCAGTGAAGAGAAGGTTTGGTCTAAGAGTGAGCAGAACTGTGTTG	C-type lectin domain family 6, member A
CLEC7A	NM_197954.2	CLECSF12, dectin-1, hDectin-1	TGTTAAACTCCGGTAAGTACCTAGCCCACATGATTTGACTCAGAGATTCTCTTTTGTCCACAGACAGTCATCTCAGGAGCAGAAAGAAAAGAGCTCCCAA	C-type lectin domain family 7, member A
CLU	NM_001831.2	CLI, APOJ, SGP-2, SP-40, TRPM-2, KUB1	TGTCCACCGCCGGTTTATATGATCTTCATACCTTTCCCTGGACCACAGGCGTTTCTCGGCTTTTAGTCTGAACCATAGCTGGGCTGCAGTACCCTACGCT	clusterin
CMKLR1	NM_004072.1		CAACGTCTTCCTCCCAATCCATATCACCTATGCCGCCATGGACTACCACTGGGTTTTCGGGACAGCCATGTGCAAGATCAGCAACTTCCTTCTCATCCAC	chemokine-like receptor 1
CR1	NM_000651.4	CD35, KN	TAAAGTACGAATGCCGTCCTGAGTACTACGGGAGGCCATTCTCTATCACATGTCTAGATAACCTGGTCTGGTCAAGTCCCAAAGATGTCTGTAAACGTAA	complement component (3b/4b) receptor 1 (Knops blood group)
CR2	NM_001006658.1	CD21	GGTGTCAAGCAAATAATATGTGGGGGCCGACACGACTACCAACCTGTGTAAGTGTTTTCCCTCTCGAGTGTCCAGCACTTCCTATGATCCACAATGGACA	complement component (3d/Epstein Barr virus) receptor 2
CRADD	NM_003805.3	RAIDD	CCTCGCTGCTCCTGCACATGTTGGAGTGATGGTGCCTCCAGCAACCGCTGGGGAGTGTGTCCCTGAGTCATGTGGGCTGAATCCTGACTTTCACTCAGAG	CASP2 and RIPK1 domain containing adaptor with death domain
CSF1	NM_000757.4	M-CSF, MCSF, MGC31930	TTTCTATGAGACACCTCTCCAGTTGCTGGAGAAGGTCAAGAATGTCTTTAATGAAACAAAGAATCTCCTTGACAAGGACTGGAATATTTTCAGCAAGAAC	colony stimulating factor 1 (macrophage)
CSF1R	NM_005211.2	FMS, C-FMS, CSFR, CD115	CATACTGGTACTGCTGTAATGAGCCAAGTGGCAGCTAAAAGTTGGGGGTGTTCTGCCCAGTCCCGTCATTCTGGGCTAGAAGGCAGGGGACCTTGGCATG	colony stimulating factor 1 receptor
CSF2	NM_000758.2	GM-CSF, GMCSF	AGATGAGGCTGGCCAAGCCGGGGAGCTGCTCTCTCATGAAACAAGAGCTAGAAACTCAGGATGGTCATCTTGGAGGGACCAAGGGGTGGGCCACAGCCAT	colony stimulating factor 2 (granulocyte-macrophage)
CSF2RB	NM_000395.2	IL3RB, IL5RB, CD131	CCTTATCAGACTGAGATGCGGCTGGTTGTGTTGAGGACTTGTGTGGGCTGCCTGTCCCCGGCAGTCGCTGATGCACATGACATGATTCTCATCTGGGTGC	colony stimulating factor 2 receptor, beta, low-affinity (granulocyte-macrophage)
CSF3R	NM_156038.2	CD114, GCSFR	GTGCCAACATGGGGAAACTGAGGCTCGGCTCGGAAAGGTGAAGTAACTTGTCCAAGATCACAAAGCTGGTGAACATCAAGTTGGTGCTATGGCAAGGCTG	colony stimulating factor 3 receptor (granulocyte)
CTLA4_all (common probe)	NM_005214.3	CELIAC3, CD152, CD, GSE, CD28, ICOS	AGTCTGTGCGGCAACCTACATGATGGGGAATGAGTTGACCTTCCTAGATGATTCCATCTGCACGGGCACCTCCAGTGGAAATCAAGTGAACCTCACTATC	cytotoxic T-lymphocyte-associated protein 4
CTLA4-TM (membrane-bound form)	NM_005214.3	CELIAC3, CD152, CD, GSE, CD28, ICOS	TCATGTACCCACCGCCATACTACCTGGGCATAGGCAACGGAACCCAGATTTATGTAATTGATCCAGAACCGTGCCCAGATTCTGACTTCCTCCTCTGGAT	cytotoxic T-lymphocyte-associated protein 4
sCTLA4 (soluble form)	NM_001037631.1	CELIAC3, CD152, CD, GSE, CD28, ICOS	ACCCACCGCCATACTACCTGGGCATAGGCAACGGAACCCAGATTTATGTAATTGCTAAAGAAAAGAAGCCCTCTTACAACAGGGGTCTATGTGAAAATGC	cytotoxic T-lymphocyte-associated protein 4
CTNNB1	NM_001098210.1	CTNNB, beta-catenin	TCTTGCCCTTTGTCCCGCAAATCATGCACCTTTGCGTGAGCAGGGTGCCATTCCACGACTAGTTCAGTTGCTTGTTCGTGCACATCAGGATACCCAGCGC	catenin (cadherin-associated protein), beta 1, 88kDa
CTSC	NM_001814.4	PLS, PALS, DPP1	TGCTCGGTTATGGGACCACAAGAAAAAAAAGTAGTGGTGTACCTTCAGAAGCTGGATACAGCATATGATGACCTTGGCAATTCTGGCCATTTCACCATCA	cathepsin C
CTSG	NM_001911.2	CG	AGTCCAGCAGGTCAGAGCAGATGTGGAGGGTTCCTGGTGCGAGAAGACTTTGTGCTGACAGCAGCTCATTGCTGGGGAAGCAATATAAATGTCACCCTGG	cathepsin G
CTSS	NM_004079.3		ATGACAACGGCTTTCCAGTACATCATTGATAACAAGGGCATCGACTCAGACGCTTCCTATCCCTACAAAGCCATGGATCAGAAATGTCAATATGACTCAA	cathepsin S
CUL9	NM_015089.2	H7AP1, KIAA0708, PARC	GAGAAATGGCTTACTCCTGCTCAACCTACTTTTGTGCAACCACCACACTCTGGGAGACCAGATTATAACCCAAGAGCTGAGAGACACGTTGTTTAGGCAC	cullin 9
CX3CL1	NM_002996.3	SCYD1, NTN, C3Xkine, ABCD-3, CXC3C, CXC3, fractalkine, neurotactin	AGCACCACGGTGTGACGAAATGCAACATCACGTGCAGCAAGATGACATCAAAGATACCTGTAGCTTTGCTCATCCACTATCAACAGAACCAGGCATCATG	chemokine (C-X3-C motif) ligand 1
CX3CR1	NM_001337.3	GPR13, CMKBRL1, CMKDR1, V28, CCRL1	GGGCGCTCAGTCCACGTTGATTTCTCCTCATCTGAATCACAAAGGAGCAGGCATGGAAGTGTTCTGAGCAGCAATTTTACTTACCACACGAGTGATGGAG	chemokine (C-X3-C motif) receptor 1
CXCL1	NM_001511.1	MGSA, GRO1, FSP, SCYB1, GROa, MGSA-a, NAP-3	TATGTTAATATTTCTGAGGAGCCTGCAACATGCCAGCCACTGTGATAGAGGCTGGCGGATCCAAGCAAATGGCCAATGAGATCATTGTGAAGGCAGGGGA	chemokine (C-X-C motif) ligand 1 (melanoma growth stimulating activity, alpha)
CXCL10	NM_001565.1	INP10, SCYB10, IFI10, IP-10, crg-2, mob-1, C7, gIP-10	GCAGAGGAACCTCCAGTCTCAGCACCATGAATCAAACTGCGATTCTGATTTGCTGCCTTATCTTTCTGACTCTAAGTGGCATTCAAGGAGTACCTCTCTC	chemokine (C-X-C motif) ligand 10
CXCL11	NM_005409.4	SCYB9B, SCYB11, H174, b-R1, I-TAC, IP-9	TTCAAAAGAGGACGCTGTCTTTGCATAGGCCCTGGGGTAAAAGCAGTGAAAGTGGCAGATATTGAGAAAGCCTCCATAATGTACCCAAGTAACAACTGTG	chemokine (C-X-C motif) ligand 11
CXCL12	NM_000609.5	SDF1A, SDF1B, SDF1, SCYB12, SDF-1a, SDF-1b, PBSF, TLSF-a, TLSF-b, TPAR1	CCAGAGCCAACGTCAAGCATCTCAAAATTCTCAACACTCCAAACTGTGCCCTTCAGATTGTAGCCCGGCTGAAGAACAACAACAGACAAGTGTGCATTGA	chemokine (C-X-C motif) ligand 12
CXCL13	NM_006419.2	SCYB13, BLC, BCA-1, BLR1L, ANGIE, ANGIE2	AGACGCTTCATTGATCGAATTCAAATCTTGCCCCGTGGGAATGGTTGTCCAAGAAAAGAAATCATAGTCTGGAAGAAGAACAAGTCAATTGTGTGTGTGG	chemokine (C-X-C motif) ligand 13
CXCL2	NM_002089.3	GRO2, SCYB2, GROb, MIP-2a, MGSA-b, CINC-2a	ATCACATGTCAGCCACTGTGATAGAGGCTGAGGAATCCAAGAAAATGGCCAGTGAGATCAATGTGACGGCAGGGAAATGTATGTGTGTCTATTTTGTAAC	chemokine (C-X-C motif) ligand 2
CXCL9	NM_002416.1	CMK, MIG, SCYB9, Humig, crg-10	CACCATCTCCCATGAAGAAAGGGAACGGTGAAGTACTAAGCGCTAGAGGAAGCAGCCAAGTCGGTTAGTGGAAGCATGATTGGTGCCCAGTTAGCCTCTG	chemokine (C-X-C motif) ligand 9
CXCR1	NM_000634.2	CMKAR1, IL8RA, CKR-1, CDw128a, CD181	GCAGCCACCAGTCCATTGGGCAGGCAGATGTTCCTAATAAAGCTTCTGTTCCGTGCTTGTCCCTGTGGAAGTATCTTGGTTGTGACAGAGTCAAGGGTGT	chemokine (C-X-C motif) receptor 1
CXCR2	NM_001557.2	IL8RB, CMKAR2, CD182	AGGAGAAACTGGAACTCTCGAGCGTTGCTGGGGGGGATTGTAAAATGGTGTGACCACTGCAGAAGACAGTATGGCAGCTTTCCTCAAAACTTCAGACATA	chemokine (C-X-C motif) receptor 2
CXCR3	NM_001504.1	GPR9, CKR-L2, CMKAR3, IP10-R, MigR, CD183	GTGAGTGACCACCAAGTGCTAAATGACGCCGAGGTTGCCGCCCTCCTGGAGAACTTCAGCTCTTCCTATGACTATGGAGAAAACGAGAGTGACTCGTGCT	chemokine (C-X-C motif) receptor 3
CXCR4	NM_003467.2	LESTR, NPY3R, HM89, NPYY3R, D2S201E, fusin, HSY3RR, NPYR, CD184	ATTGATGTGTGTCTAGGCAGGACCTGTGGCCAAGTTCTTAGTTGCTGTATGTCTCGTGGTAGGACTGTAGAAAAGGGAACTGAACATTCCAGAGCGTGTA	chemokine (C-X-C motif) receptor 4
CXCR6	NM_006564.1	TYMSTR, STRL33, BONZO, CD186	TTACCATGAAGACTATGGGTTCAGCAGTTTCAATGACAGCAGCCAGGAGGAGCATCAAGACTTCCTGCAGTTCAGCAAGGTCTTTCTGCCCTGCATGTAC	chemokine (C-X-C motif) receptor 6
CYBB	NM_000397.3	CGD, GP91-PHOX, NOX2	TTTGAAGCATGAAAAAAGAGGGTTGGAGGTGGAGAATTAACCTCCTGCCATGACTCTGGCTCATCTAGTCCTGCTCCTTGTGCTATAAAATAAATGCAGA	cytochrome b-245, beta polypeptide
DEFB1	NM_005218.3	HBD-1, DEFB-1, DEFB101, HBD1	CTTATAAATACAGTGACGCTCCAGCCTCTGGAAGCCTCTGTCAGCTCAGCCTCCAAAGGAGCCAGCGTCTCCCCAGTTCCTGAAATCCTGGGTGTTGCCT	defensin, beta 1
DEFB103A	NM_001081551.2	HBD-3, HBP-3, HBD3, HBP3, DEFB-3	CATAATGTCATCACTGTAATATGACAAGAATTGCAGCTGTGGCTGGAACCTTTATAAAGTGACCAAGCACACCTTTTCATCCAGTCTCAGCGTGGGGTGA	defensin, beta 103A
DEFB103B	NM_018661.3		CAGAAATATTATTGCAGAGTCAGAGGCGGCCGGTGTGCTGTGCTCAGCTGCCTTCCAAAGGAGGAACAGATCGGCAAGTGCTCGACGCGTGGCCGAAAAT	defensin, beta 103B
DEFB4A	NM_004942.2	SAP1, HBD-2, DEFB-2	TTTTTGGTGGTATAGGCGATCCTGTTACCTGCCTTAAGAGTGGAGCCATATGTCATCCAGTCTTTTGCCCTAGAAGGTATAAACAAATTGGCACCTGTGG	defensin, beta 4A
DPP4	NM_001935.3	CD26, ADCP2, DPPIV	CAGCAGTCAGCTCAGATCTCCAAAGCCCTGGTCGATGTTGGAGTGGATTTCCAGGCAATGTGGTATACTGATGAAGACCATGGAATAGCTAGCAGCACAG	dipeptidyl-peptidase 4
DUSP4	NM_057158.2	HVH2, MKP-2, TYP	GCACCGTAGCATGCAGATGTCAAGGCAGTTAGGAAGTAAATGGTGTCTTGTAGATATGTGCAAGGTAGCATGATGAGCAACTTGAGTTTGTTGCCACTGA	dual specificity phosphatase 4
EBI3	NM_005755.2		ATCTTCTCACTGAAGTACTGGATCCGTTACAAGCGTCAGGGAGCTGCGCGCTTCCACCGGGTGGGGCCCATTGAAGCCACGTCCTTCATCCTCAGGGCTG	Epstein-Barr virus induced 3
EDNRB	NM_003991.2	HSCR2, HSCR, ETB	ATACATCAACACGGTTGTGTCCTGCCTTGTGTTCGTGCTGGGGATCATCGGGAACTCCACACTTCTGAGAATTATCTACAAGAACAAGTGCATGCGAAAC	endothelin receptor type B
EGR1	NM_001964.2	TIS8, G0S30, NGFI-A, KROX-24, ZIF-268, AT225, ZNF225	GAGGCATACCAAGATCCACTTGCGGCAGAAGGACAAGAAAGCAGACAAAAGTGTTGTGGCCTCTTCGGCCACCTCCTCTCTCTCTTCCTACCCGTCCCCG	early growth response 1
EGR2	NM_000399.3	KROX20	GGTGGAGCTAGCACTGCCCCCTTTCCACCTAGAAGCAGGTTCTTCCTAAAACTTAGCCCATTCTAGTCTCTCTTAGGTGAGTTGACTATCAACCCAAGGC	early growth response 2
ENTPD1	NM_001098175.1	CD39, NTPDase-1, ATPDase	AGTGTATTAGATGTATTACCTCCATGCTCTCAGTAGAGGCCCATAGGAAAGAGTAGGTAGGTTATGCCAGCTCACACGCATCCTTTAAAAATGGTTTAGA	ectonucleoside triphosphate diphosphohydrolase 1
EOMES	NM_005442.2	TBR2	ATCCCATGCCCTGGGGTATTACCCAGACCCAACCTTTCCTGCAATGGCAGGGTGGGGAGGTCGAGGTTCTTACCAGAGGAAGATGGCAGCTGGACTACCA	eomesodermin
ETS1	NM_005238.3	EWSR2, FLJ10768, ETS-1	GGTTTTACAGCATTAACCTGCCTAACCTTCATGGTGAGAAATACACCATCTCTCTTCTAGTCATGCTGTGCATGCCGCTTACTCTGTTGGGGTCTATATA	v-ets erythroblastosis virus E26 oncogene homolog 1 (avian)
FADD	NM_003824.2	MORT1, GIG3	TGAGACTGCTAAGTAGGGGCAGTGATGGTTGCCAGGACGAATTGAGATAATATCTGTGAGGTGCTGATGAGTGATTGACACACAGCACTCTCTAAATCTT	Fas (TNFRSF6)-associated via death domain
FAS	NM_000043.3	FAS1, APT1, TNFRSF6, CD95, APO-1	CACCGGGGCTTTTCGTGAGCTCGTCTCTGATCTCGCGCAAGAGTGACACACAGGTGTTCAAAGACGCTTCTGGGGAGTGAGGGAAGCGGTTTACGAGTGA	Fas (TNF receptor superfamily, member 6)
FCAR	NM_133280.1	CD89	AAATTCCCTGACGAGGGGCTCTGTCCTCATACTTCCTGCGGAGCTTATTGTCGTAAGAATATCTGTCATCCTGCTAATGTGCATTGAAAGGAGAGCAACG	Fc fragment of IgA, receptor for
FCER1A	NM_002001.2	FCE1A	GAATCCCCTACTCTACTGTGTGTAGCCTTACTGTTCTTCGCTCCAGATGGCGTGTTAGCAGTCCCTCAGAAACCTAAGGTCTCCTTGAACCCTCCATGGA	Fc fragment of IgE, high affinity I, receptor for; alpha polypeptide
FCER1G	NM_004106.1		AGTGGTCTTGCTCTTACTCCTTTTGGTTGAACAAGCAGCGGCCCTGGGAGAGCCTCAGCTCTGCTATATCCTGGATGCCATCCTGTTTCTGTATGGAATT	Fc fragment of IgE, high affinity I, receptor for; gamma polypeptide
FCGR1A/B	NM_000566.3	CD64, CD64A/CD64B	CCAGGAGTGGGTAGATTTCAGGGAGACAAGAGGGAATAGTATAGACAATAAGGAAGGAAATAGTACTTACAAATGACTCCTAAGGGACTGTGAGACTGAG	Fc fragment of IgG, high affinity Ia, receptor (CD64)/Fc fragment of IgG, high affinity Ib, receptor (CD64)
FCGR2A	NM_021642.3	FCG2, FCGR2A1, FCGR2, CD32, CD32A, IGFR2, CDw32	TGGAGACCCAAATGTCTCAGAATGTATGTCCCAGAAACCTGTGGCTGCTTCAACCATTGACAGTTTTGCTGCTGCTGGCTTCTGCAGACAGTCAAGCTGC	Fc fragment of IgG, low affinity IIa, receptor (CD32)
FCGR2A/C	NM_201563.4	FCG2, FCGR2A1, FCGR2, CD32, CD32A, IGFR2, CDw32/hFcRII-C, CD32C	AAAATTCCTGAGCAAACAAAACCACCTGGCCCTTAGAAATAGCTTTAACTTTGCTTAAACTACAAACACAAGCAAAACTTCACGGGGTCATACTACATAC	Fc fragment of IgG, low affinity IIa, receptor (CD32)/Fc fragment of IgG, low affinity IIc, receptor for (CD32)
FCGR2B	NM_001002273.1	FCG2, FCGR2, CD32, CD32B	AGGCTGACAAAGTTGGGGCTGAGAACACAATCACCTATTCACTTCTCATGCACCCGGATGCTCTGGAAGAGCCTGATGACCAGAACCGTATTTAGTCTCC	Fc fragment of IgG, low affinity IIb, receptor (CD32)
FCGR3A/B	NM_000570.4	CD16, CD16a/CD16b	AAGGTTTGGCAGTGTCAACCATCTCATCATTCTCTCCACCTGGGTACCAAGTCTCTTTCTGCTTGGTGATGGTACTCCTTTTTGCAGTGGACACAGGACT	Fc fragment of IgG, low affinity IIIa, receptor (CD16a)/Fc fragment of IgG, low affinity IIIb, receptor (CD16a)
FCGRT	NM_004107.4	FCRN, alpha-chain	ATGCTGATTTGAAGGATGTAAATGTGATTCCAGCCACCGCCTGACCATCCGCCATTCCGACTGCTAAAAGCGAATGTAGTCAGGCCCCTTTCATGCTGTG	Fc fragment of IgG, receptor, transporter, alpha
FKBP5	NM_001145775.1	FKBP51, FKBP54, PPIase, P54, Ptg-10	ACCATTTGTCTTTAGTCTTGGCAAAGGCCAAGTCATCAAGGCATGGGACATTGGGGTGGCTACCATGAAGAAAGGAGAGATATGCCATTTACTGTGCAAA	FK506 binding protein 5
FN1	NM_212482.1	MSF, CIG, LETS, GFND2, FINC	GGGAATGGACATGCATTGCCTACTCGCAGCTTCGAGATCAGTGCATTGTTGATGACATCACTTACAATGTGAACGACACATTCCACAAGCGTCATGAAGA	fibronectin 1
FOXP3	NM_014009.3	IPEX, JM2, XPID, AIID, PIDX, DIETER, SCURFIN	GGGCCATCCTGGAGGCTCCAGAGAAGCAGCGGACACTCAATGAGATCTACCACTGGTTCACACGCATGTTTGCCTTCTTCAGAAACCATCCTGCCACCTG	forkhead box P3
FYN	NM_002037.3	SYN, SLK, MGC45350	GTCTTTGGAGGTGTGAACTCTTCGTCTCATACGGGGACCTTGCGTACGAGAGGAGGAACAGGAGTGACACTCTTTGTGGCCCTTTATGACTATGAAGCAC	FYN oncogene related to SRC, FGR, YES
GATA3	NM_001002295.1	HDR	AAGAGTCCGGCGGCATCTGTCTTGTCCCTATTCCTGCAGCCTGTGCTGAGGGTAGCAGTGTATGAGCTACCAGCGTGCATGTCAGCGACCCTGGCCCGAC	GATA binding protein 3
GBP1	NM_002053.1		CCAGATGACCAGCAGTAGACAAATGGATACTGAGCAGAGTCTTAGGTAAAAGTCTTGGGAAATATTTGGGCATTGGTCTGGCCAAGTCTACAATGTCCCA	guanylate binding protein 1, interferon-inducible
GBP5	NM_052942.3		ATTACAGACTGACCAGGCTCTCACAGAGACGGAAAAAAAGAAGAAAGAGGCACAAGTGAAAGCAGAAGCTGAAAAGGCTGAAGCGCAAAGGTTGGCGGCG	guanylate binding protein 5
GFI1	NM_005263.2	ZNF163	TCATCACTGGAGGTAAAAGCACAAGCAATGCCTGTGGACAAGATGTCATTCATTCACTCAGCAAATGTTCATGGATCACCGGCTACCAAGGTACCAGGCA	growth factor independent 1 transcription repressor
GNLY	NM_006433.2	LAG2, NKG5, LAG-2, D2S69E, TLA519	CAGGAGCTGGGCCGTGACTACAGGACCTGTCTGACGATAGTCCAAAAACTGAAGAAGATGGTGGATAAGCCCACCCAGAGAAGTGTTTCCAATGCTGCGA	granulysin
GP1BB	NM_000407.4	CD42c	GCGCCGCGGGCTGACTTGGGCCTCGCTGCCGACCGCCTTCCCTGTCGACACAACCGAGCTGGTGCTGACCGGCAACAACCTGACGGCGCTGCCGCCGGGG	glycoprotein Ib (platelet), beta polypeptide
GPI	NM_000175.2	AMF, NLK	CAGTGCTCAAGTGACCTCTCACGACGCTTCTACCAATGGGCTCATCAACTTCATCAAGCAGCAGCGCGAGGCCAGAGTCCAATAAACTCGTGCTCATCTG	glucose-6-phosphate isomerase
GPR183	NM_004951.3	EBI2	ACTGGAGAATCGGAGATGCCTTGTGTAGGATAACTGCGCTAGTGTTTTACATCAACACATATGCAGGTGTGAACTTTATGACCTGCCTGAGTATTGACCG	G protein-coupled receptor 183
GZMA	NM_006144.2	HFSP, CTLA3	AGACCCTACATGGTCCTACTTAGTCTTGACAGAAAAACCATCTGTGCTGGGGCTTTGATTGCAAAAGACTGGGTGTTGACTGCAGCTCACTGTAACTTGA	granzyme A (granzyme 1, cytotoxic T-lymphocyte-associated serine esterase 3)
GZMB	NM_004131.3	CTLA1, CSPB, CCPI, CGL-1, CSP-B, CGL1, CTSGL1, HLP, SECT	ACACTACAAGAGGTGAAGATGACAGTGCAGGAAGATCGAAAGTGCGAATCTGACTTACGCCATTATTACGACAGTACCATTGAGTTGTGCGTGGGGGACC	granzyme B (granzyme 2, cytotoxic T-lymphocyte-associated serine esterase 1)
GZMK	NM_002104.2	TRYP2, PRSS	CTGTAAAGGTGTCTTCCACGCTATAGTCTCTGGAGGTCATGAATGTGGTGTTGCCACAAAGCCTGGAATCTACACCCTGTTAACCAAGAAATACCAGACT	granzyme K (granzyme 3; tryptase II)
HAMP	NM_021175.2	LEAP-1, HEPC, HFE2B, LEAP1	CTTGCCTCCTGCTCCTCCTCCTCCTCGCCAGCCTGACCAGTGGCTCTGTTTTCCCACAACAGACGGGACAACTTGCAGAGCTGCAACCCCAGGACAGAGC	hepcidin antimicrobial peptide
HAVCR2	NM_032782.3	Tim-3, TIM3, FLJ14428, TIMD3	TATATGAAGTGGAGGAGCCCAATGAGTATTATTGCTATGTCAGCAGCAGGCAGCAACCCTCACAACCTTTGGGTTGTCGCTTTGCAATGCCATAGATCCA	hepatitis A virus cellular receptor 2
HFE	NM_139011.2	HLA-H	CTCTGTGTTACCCAGTAACTCATCTGTCACCAAGCCTTGGGGATTCTTCCATCTGATTGTGATGTGAGTTGCACAGCTATGAAGGCTGTACACTGCACGA	hemochromatosis
HLA-A	NM_002116.5		GGAAGAGCTCAGATAGAAAAGGAGGGAGTTACACTCAGGCTGCAAGCAGTGACAGTGCCCAGGGCTCTGATGTGTCCCTCACAGCTTGTAAAGTGTGAGA	major histocompatibility complex, class I, A
HLA-B	NM_005514.6		CCCTGAGATGGGAGCCGTCTTCCCAGTCCACCGTCCCCATCGTGGGCATTGTTGCTGGCCTGGCTGTCCTAGCAGTTGTGGTCATCGGAGCTGTGGTCGC	major histocompatibility complex, class I, B
HLA-C	NM_002117.4		AGCTGGGAGCCATCTTCCCAGCCCACCATCCCCATCATGGGCATCGTTGCTGGCCTGGCTGTCCTGGTTGTCCTAGCTGTCCTTGGAGCTGTGGTCACCG	major histocompatibility complex, class I, C
HLA-DMA	NM_006120.3	D6S222E, RING6	TTATTTGACAAAGAGTTCTGCGAGTGGATGATCCAGCAAATAGGGCCAAAACTTGATGGGAAAATCCCGGTGTCCAGAGGGTTTCCTATCGCTGAAGTGT	major histocompatibility complex, class II, DM alpha
HLA-DMB	NM_002118.3	D6S221E, RING7	CCCGTGAGCTGGAAGGAACAGATTTAATATCTAGGGGCTGGGTATCCCCACATCACTCATTTGGGGGGTCAAGGGACCCGGGCAATATAGTATTCTGCTC	major histocompatibility complex, class II, DM beta
HLA-DOB	NM_002120.3		ACGGGACAGAAAAGGTGCAGTTTGTGGTCAGATTCATCTTTAACTTGGAGGAGTATGTACGTTTCGACAGTGATGTGGGGATGTTTGTGGCATTGACCAA	major histocompatibility complex, class II, DO beta
HLA-DPA1	NM_033554.2	HLA-DP1A	GGAGAGATCTGAACTCCAGCTGCCCTACAAACTCCATCTCAGCTTTTCTTCTCACTTCATGTGAAAACTACTCCAGTGGCTGACTGAATTGCTGACCCTT	major histocompatibility complex, class II, DP alpha 1
HLA-DPB1	NM_002121.4	HLA-DP1B	TCCAAATTGGATACTGCTGCCAAGAAGTTGCTCTGAAGTCAGTTTCTATCATTCTGCTCTTTGATTCAAAGCACTGTTTCTCTCACTGGGCCTCCAACCA	major histocompatibility complex, class II, DP beta 1
HLA-DQA1	NM_002122.3	CELIAC1	GGTGGCCTGAGTTCAGCAAATTTGGAGGTTTTGACCCGCAGGGTGCACTGAGAAACATGGCTGTGGCAAAACACAACTTGAACATCATGATTAAACGCTA	major histocompatibility complex, class II, DQ alpha 1
HLA-DQB1	NM_002123.3	HLA-DQB, IDDM1, CELIAC1	GGGGACCCGGGCGGAGTTGGACACGGTGTGCAGACACAACTACGAGGTGGCGTTCCGCGGGATCTTGCAGAGGAGAGTGGAGCCCACAGTGACCATCTCC	major histocompatibility complex, class II, DQ beta 1
HLA-DRA	NM_019111.3	HLA-DRA1	GGCCAACATAGCTGTGGACAAAGCCAACCTGGAAATCATGACAAAGCGCTCCAACTATACTCCGATCACCAATGTACCTCCAGAGGTAACTGTGCTCACG	major histocompatibility complex, class II, DR alpha
HLA-DRB1	NM_002124.2		TGCTGAGCTCCCCACTGGCTTTGTCTGGGGACACCCGACCACGTTTCCTGTGGCAGCCTAAGAGGGAGTGTCATTTCTTCAATGGGACGGAGCGGGTGCG	major histocompatibility complex, class II, DR beta 1
HLA-DRB3	NM_022555.3		GGTCTGAATCTGCACAGAGCAAGATGCTGAGTGGAGTCGGGGGCTTTGTGCTGGGCCTGCTCTTCCTTGGGGCCGGGCTGTTCATCTACTTCAGGAATCA	major histocompatibility complex, class II, DR beta 3
HRAS	NM_005343.2	HRAS1	AGTACATGCGCACCGGGGAGGGCTTCCTGTGTGTGTTTGCCATCAACAACACCAAGTCTTTTGAGGACATCCACCAGTACAGGGAGCAGATCAAACGGGT	v-Ha-ras Harvey rat sarcoma viral oncogene homolog
ICAM1	NM_000201.2	BB2, CD54	AAATACTGAAACTTGCTGCCTATTGGGTATGCTGAGGCCCCACAGACTTACAGAAGAAGTGGCCCTCCATAGACATGTGTAGCATCAAAACACAAAGGCC	intercellular adhesion molecule 1
ICAM2	NM_000873.3	CD102	ACCTCTCTAGATAAGATTCTGCTGGACGAACAGGCTCAGTGGAAACATTACTTGGTCTCAAACATCTCCCATGACACGGTCCTCCAATGCCACTTCACCT	intercellular adhesion molecule 2
ICAM3	NM_002162.3	CDW50, ICAM-R, CD50	AGCGTCCAGCTGCGAGTCCTGTATGGTCCCAAAATTGACCGAGCCACATGCCCCCAGCACTTGAAATGGAAAGATAAAACGAGACACGTCCTGCAGTGCC	intercellular adhesion molecule 3
ICAM4	NM_001039132.1	LW, CD242	CTGAGGCATGGAAGCCGGGTCATCTATTCCGAAAGCCTGGAGCGCTTCACCGGCCTGGATCTGGCCAACGTGACCTTGACCTACGAGTTTGCTGCTGGAC	intercellular adhesion molecule 4 (Landsteiner-Wiener blood group)
ICAM5	NM_003259.3	TLCN, TLN	TGGACATTCGCGAGCCGGAGACTCAGCCCGTCTGCTTCTTCCGCTGCGCGCGGCGCACACTACAGGCGCGTGGGCTCATTCGCACTTTCCAGCGACCAGA	intercellular adhesion molecule 5, telencephalin
ICOS	NM_012092.2	AILIM, CD278	AACTCTGGCACCCAGGCATGAAGCACGTTGGCCAGTTTTCCTCAACTTGAAGTGCAAGATTCTCTTATTTCCGGGACCACGGAGAGTCTGACTTAACTAC	inducible T-cell co-stimulator
ICOSLG	NM_015259.4	ICOSL, KIAA0653, GL50, B7-H2, B7RP-1, B7H2, B7RP1, ICOS-L, CD275	CTGCTGGCGTTGGCTGTGATCCTGGAATGAGGCCCTTTCAAAAGCGTCATCCACACCAAAGGCAAATGTCCCCAAGTGAGTGGGCTCCCCGCTGTCACTG	inducible T-cell co-stimulator ligand
IDO1	NM_002164.3	IDO, INDO	CTATTATAAGATGCTCTGAAAACTCTTCAGACACTGAGGGGCACCAGAGGAGCAGACTACAAGAATGGCACACGCTATGGAAAACTCCTGGACAATCAGT	indoleamine 2,3-dioxygenase 1
IFI16	NM_005531.1	IFNGIP1, PYHIN2	ACGACTGAACACAATCAACTGTGAGGAAGGAGATAAACTGAAACTCACCAGCTTTGAATTGGCACCGAAAAGTGGGAATACCGGGGAGTTGAGATCTGTA	interferon, gamma-inducible protein 16
IFI35	NM_005533.3	IFP35	TGCCCTCTGCTTGCGGGCTCTGCTCTGATCACCTTTGATGACCCCAAAGTGGCTGAGCAGGTGCTGCAACAAAAGGAGCACACGATCAACATGGAGGAGT	interferon-induced protein 35
IFIH1	NM_022168.2	MDA-5, Hlcd, MDA5, IDDM19	GCTTGGGAGAACCCTCTCCCTTCTCTGAGAAAGAAAGATGTCGAATGGGTATTCCACAGACGAGAATTTCCGCTATCTCATCTCGTGCTTCAGGGCCAGG	interferon induced with helicase C domain 1
IFIT2	NM_001547.4	IFI54, G10P2, IFI-54, ISG-54K, cig42, GARG-39	TGCATCCCATAGAGGTTAGTCCTGCATAGCCAGTAATGTGCTAAGTTCATCCAAAAGCTGGCGGACCAAAGTCTAAATAGGGCTCAGTATCCCCCATCGC	interferon-induced protein with tetratricopeptide repeats 2
IFITM1	NM_003641.3	IFI17, 9-27, CD225	CCTGTTACTGGTATTCGGCTCTGTGACAGTCTACCATATTATGTTACAGATAATACAGGAAAAACGGGGTTACTAGTAGCCGCCCATAGCCTGCAACCTT	interferon induced transmembrane protein 1 (9-27)
IFNA1/13	NM_024013.1	IFNA@, IFL, IFN, IFN-ALPHA, IFNA13, IFN-alphaD	ATCCCTCTCTTTATCAACAAACTTGCAAGAAAGATTAAGGAGGAAGGAATAACATCTGGTCCAACATGAAAACAATTCTTATTGACTCATACACCAGGTC	interferon, alpha 1/interferon, alpha 13
IFNA2	NM_000605.3	IFNA, IFN-alphaA	GAAAGTTTAAGAAGTAAGGAATGAAAACTGGTTCAACATGGAAATGATTTTCATTGATTCGTATGCCAGCTCACCTTTTTATGATCTGCCATTTCAAAGA	interferon, alpha 2
IFNAR1	NM_000629.2	IFNAR, IFRC	CTAATCAGCTCTCAGTGATCAACCCACTCTTGTTATGGGTGGTCTCTGTCACTTTGAATGCCAGGCTGGCTTCTCGTCTAGCAGTATTCAGATACCCCTT	interferon (alpha, beta and omega) receptor 1
IFNAR2	NM_000874.3	IFNABR	AAATACCACAAGATCATTTTGTGACCTCACAGATGAGTGGAGAAGCACACACGAGGCCTATGTCACCGTCCTAGAAGGATTCAGCGGGAACACAACGTTG	interferon (alpha, beta and omega) receptor 2
IFNB1	NM_002176.2	IFNB, IFB, IFF	ACAGACTTACAGGTTACCTCCGAAACTGAAGATCTCCTAGCCTGTGCCTCTGGGACTGGACAATTGCTTCAAGCATTCTTCAACCAGCAGATGCTGTTTA	interferon, beta 1, fibroblast
IFNG	NM_000619.2		ATACTATCCAGTTACTGCCGGTTTGAAAATATGCCTGCAATCTGAGCCAGTGCTTTAATGGCATGTCAGACAGAACTTGAATGTGTCAGGTGACCCTGAT	interferon, gamma
IFNGR1	NM_000416.1	IFNGR, CD119	CCCGGGCAGCCATCTGACTCCAATAGAGAGAGAGAGTTCTTCACCTTTAAGTAGTAACCAGTCTGAACCTGGCAGCATCGCTTTAAACTCGTATCACTCC	interferon gamma receptor 1
IGF2R	NM_000876.1	CD222, MPRI, MPR1, CIMPR, M6P-R	TGCCGGGCTGCAACCGATATGCATCGGCTTGCCAGATGAAGTATGAAAAAGATCAGGGCTCCTTCACTGAAGTGGTTTCCATCAGTAACTTGGGAATGGC	insulin-like growth factor 2 receptor
IKBKAP	NM_003640.3	DYS, IKAP, TOT1, ELP1, IKI3	GACAGTTTTTTGCTGTGAGTGTTGTTTGCCCAGAAACAGGGGCTCGGAAGGTCAGAGTGTGGAACCGAGAGTTTGCTTTGCAGTCAACCAGTGAGCCTGT	inhibitor of kappa light polypeptide gene enhancer in B-cells, kinase complex-associated protein
IKBKB	NM_001556.1	IKK2, NFKBIKB, IKK-beta, IKKB	GTGATCTATACGCAGCTCAGTAAAACTGTGGTTTGCAAGCAGAAGGCGCTGGAACTGTTGCCCAAGGTGGAAGAGGTGGTGAGCTTAATGAATGAGGATG	inhibitor of kappa light polypeptide gene enhancer in B-cells, kinase beta
IKBKE	NM_014002.2	IKKE, IKK-i, KIAA0151	CCGCATCATCGAACGGCTAAATAGAGTCCCAGCACCTCCTGATGTCTGAGCTCCATGGGGCACATGAGGCATCCTGAAGCATTAGAATGATTCCAACACT	inhibitor of kappa light polypeptide gene enhancer in B-cells, kinase epsilon
IKBKG	NM_003639.2	IP2, IP1, IKK-gamma, NEMO, Fip3p, FIP-3, FIP3	TTCTGCGGGAGCGCTGCGAGGAGCTTCTGCATTTCCAAGCCAGCCAGAGGGAGGAGAAGGAGTTCCTCATGTGCAAGTTCCAGGAGGCCAGGAAACTGGT	inhibitor of kappa light polypeptide gene enhancer in B-cells, kinase gamma
IKZF1	NM_006060.3	ZNFN1A1, hIk-1, LyF-1, Hs.54452, IKAROS	CCGCTGTGTACTACTGTGTGCCTAGATTCCATGCACTCTCGTTGTGTTTGAAGTAAATATTGGAGACCGGAGGGTAACAGGTTGGCCTGTTGATTACAGC	IKAROS family zinc finger 1 (Ikaros)
IKZF2	NM_016260.2	ZNFN1A2, Helios	GAGTCACCATGTACCTCCTATGGAAGATTGTAAGGAACAAGAGCCTATTATGGACAACAATATTTCTCTGGTGCCTTTTGAGAGACCTGCTGTCATAGAG	IKAROS family zinc finger 2 (Helios)
IKZF3	NM_183232.2	ZNFN1A3, Aiolos	ATGTGTATCGGTGTGACCACTGCCGCGTCCTCTTCCTGGACTATGTGATGTTCACGATTCACATGGGCTGCCACGGCTTCCGTGACCCTTTCGAGTGTAA	IKAROS family zinc finger 3 (Aiolos)
IL10	NM_000572.2	CSIF, TGIF, IL10A, IL-10	AAGGATCAGCTGGACAACTTGTTGTTAAAGGAGTCCTTGCTGGAGGACTTTAAGGGTTACCTGGGTTGCCAAGCCTTGTCTGAGATGATCCAGTTTTACC	interleukin 10
IL10RA	NM_001558.2	IL10R, HIL-10R, CDW210A, CD210a	TGCCCAGCCCTCCGTCTGTGTGGTTTGAAGCAGAATTTTTCCACCACATCCTCCACTGGACACCCATCCCAAATCAGTCTGAAAGTACCTGCTATGAAGT	interleukin 10 receptor, alpha
IL11RA	NM_147162.1		TCCAGCCCGCCCTGTTGTCTCCTGCCAAGCAGCCGACTATGAGAACTTCTCTTGCACTTGGAGTCCCAGCCAGATCAGCGGTTTACCCACCCGCTACCTC	interleukin 11 receptor, alpha
IL12A	NM_000882.2	NKSF1, CLMF, IL-12A, p35, NFSK	CTTTCTAGATCAAAACATGCTGGCAGTTATTGATGAGCTGATGCAGGCCCTGAATTTCAACAGTGAGACTGTGCCACAAAAATCCTCCCTTGAAGAACCG	interleukin 12A (natural killer cell stimulatory factor 1, cytotoxic lymphocyte maturation factor 1, p35)
IL12B	NM_002187.2	NKSF2, CLMF, IL-12B, NKSF, CLMF2	GCAAGGCTGCAAGTACATCAGTTTTATGACAATCAGGAAGAATGCAGTGTTCTGATACCAGTGCCATCATACACTTGTGATGGATGGGAACGCAAGAGAT	interleukin 12B (natural killer cell stimulatory factor 2, cytotoxic lymphocyte maturation factor 2, p40)
IL12RB1	NM_005535.1	IL12RB, CD212	GATATCCAGTGATCGTTACGAGTGCTCCTGGCAGTATGAGGGTCCCACAGCTGGGGTCAGCCACTTCCTGCGGTGTTGCCTTAGCTCCGGGCGCTGCTGC	interleukin 12 receptor, beta 1
IL13	NM_002188.2	P600, IL-13, ALRH, BHR1, MGC116786, MGC116788, MGC116789	TTTCTTTCTGATGTCAAAAATGTCTTGGGTAGGCGGGAAGGAGGGTTAGGGAGGGGTAAAATTCCTTAGCTTAGACCTCAGCCTGTGCTGCCCGTCTTCA	interleukin 13
IL13RA1	NM_001560.2	IL-13Ra, NR4, CD213a1	TCTGCACTGGAAGAAGTACGACATCTATGAGAAGCAAACCAAGGAGGAAACCGACTCTGTAGTGCTGATAGAAAACCTGAAGAAAGCCTCTCAGTGATGG	interleukin 13 receptor, alpha 1
IL15	NM_172174.1	IL-15, MGC9721	AGGGTGATAGTCAAATTATGTATTGGTGGGGCTGGGTACCAATGCTGCAGGTCAACAGCTATGCTGGTAGGCTCCTGCCAGTGTGGAACCACTGACTACT	interleukin 15
IL16	NM_004513.4	LCF, IL-16, prIL-16, HsT19289, FLJ42735, FLJ16806	GGCATCTCCAACATCATCATCCAACGAAGACTCAGCTGCAAATGGTTCTGCTGAAACATCTGCCTTGGACACAGGGTTCTCGCTCAACCTTTCAGAGCTG	interleukin 16
IL17A	NM_002190.2	CTLA8, IL17, IL-17A, IL-17	TACTACAACCGATCCACCTCACCTTGGAATCTCCACCGCAATGAGGACCCTGAGAGATATCCCTCTGTGATCTGGGAGGCAAAGTGCCGCCACTTGGGCT	interleukin 17A
IL17B	NM_014443.2	IL-17B, ZCYTO7, IL-20, MGC138900, MGC138901, NIRF	ACCAGGTGCCACTGGACCTGGTGTCACGGATGAAACCGTATGCCCGCATGGAGGAGTATGAGAGGAACATCGAGGAGATGGTGGCCCAGCTGAGGAACAG	interleukin 17B
IL17F	NM_052872.3	IL-17F, ML-1, ML1	GCCCGCCTGTGCCAGGAGGTAGTATGAAGCTTGACATTGGCATCATCAATGAAAACCAGCGCGTTTCCATGTCACGTAACATCGAGAGCCGCTCCACCTC	interleukin 17F
IL18	NM_001562.2	IGIF, IL1F4, IL-1g, IL-18	GACAGTCAGCAAGGAATTGTCTCCCAGTGCATTTTGCCCTCCTGGCTGCCAACTCTGGCTGCTAAAGCGGCTGCCACCTGCTGCAGTCTACACAGCTTCG	interleukin 18 (interferon-gamma-inducing factor)
IL18R1	NM_003855.2	IL1RRP, IL-1Rrp, CD218a	GAATGAGGGGATTTTAAGTGTCTGAAGAGGCATTTTCTAGGGACCAGTGGGTGACTGAGTAACTGAAATGCTGCTTTCACTCCCTAACACCATGGATCTG	interleukin 18 receptor 1
IL18RAP	NM_003853.2	AcPL, CD218b	GCTTGATGGACAATGGAGTGGGATTGAGACTGTGGTTTAGAGCCTTTGATTTCCTGGACTGGACTGACGGCGAGTGAATTCTCTAGACCTTGGGTACTTT	interleukin 18 receptor accessory protein
IL19	NM_013371.3	IL-19, MDA1, ZMDA1, IL-10C, NG.1	CCACAGACATGCACCATATAGAAGAGAGTTTCCAAGAAATCAAAAGAGCCATCCAAGCTAAGGACACCTTCCCAAATGTCACTATCCTGTCCACATTGGA	interleukin 19
IL1A	NM_000575.3	IL1, IL1F1, IL-1A, IL1-ALPHA	ACTCCATGAAGGCTGCATGGATCAATCTGTGTCTCTGAGTATCTCTGAAACCTCTAAAACATCCAAGCTTACCTTCAAGGAGAGCATGGTGGTAGTAGCA	interleukin 1, alpha
IL1B	NM_000576.2	IL1F2, IL-1B, IL1-BETA	GGGACCAAAGGCGGCCAGGATATAACTGACTTCACCATGCAATTTGTGTCTTCCTAAAGAGAGCTGTACCCAGAGAGTCCTGTGCTGAATGTGGACTCAA	interleukin 1, beta
IL1R1	NM_000877.2	IL1R, IL1RA, D2S1473, CD121A	CCAGAGAGTGGGGGTGATGATGACCAAGAATTACAAGTAGAATGGCAGCTGGAATTTAAGGAGGGACAAGAATCAATGGATAAGCGTGGGTGGAGGAAGA	interleukin 1 receptor, type I
IL1R2	NM_173343.1	IL1RB, CD121b	TGCTTCTGCCACGTGCTGCTGGGTCTCAGTCCTCCACTTCCCGTGTCCTCTGGAAGTTGTCAGGAGCAATGTTGCGCTTGTACGTGTTGGTAATGGGAGT	interleukin 1 receptor, type II
IL1RAP	NM_002182.2	IL-1RAcP, IL1R3, C3orf13	CCGCCTCCCCGAGAACCGCATTAGTAAGGAGAAAGATGTGCTGTGGTTCCGGCCCACTCTCCTCAATGACACTGGCAACTATACCTGCATGTTAAGGAAC	interleukin 1 receptor accessory protein
IL1RL1	NM_016232.4	ST2, FIT-1, ST2L, ST2V, DER4, T1, IL33R	CCTCTTGAGTGGTTTAAGAATTGTCAGGCTCTTCAAGGATCAAGGTACAGGGCGCACAAGTCATTTTTGGTCATTGATAATGTGATGACTGAGGACGCAG	interleukin 1 receptor-like 1
IL1RL2	NM_003854.2	IL1R-rp2, IL1RRP2	GTCCAATAAAGTGGTATAAGGACTGTAACGAGATTAAAGGGGAGCGGTTCACTGTTTTGGAAACCAGGCTTTTGGTGAGCAATGTCTCGGCAGAGGACAG	interleukin 1 receptor-like 2
IL1RN	NM_000577.3	IL1RA, ICIL-1RA, IL1F3, IRAP, IL-1RN, MGC10430	GAGTCTGCCGCCTGCCCCGGTTGGTTCCTCTGCACAGCGATGGAAGCTGACCAGCCCGTCAGCCTCACCAATATGCCTGACGAAGGCGTCATGGTCACCA	interleukin 1 receptor antagonist
IL2	NM_000586.2	IL-2, TCGF	AGGATGCAACTCCTGTCTTGCATTGCACTAAGTCTTGCACTTGTCACAAACAGTGCACCTACTTCAAGTTCTACAAAGAAAACACAGCTACAACTGGAGC	interleukin 2
IL20	NM_018724.3	ZCYTO10, IL10D, IL-20	GCGCCATTTGCTAAGACTCTATCTGGACAGGGTATTTAAAAACTACCAGACCCCTGACCATTATACTCTCCGGAAGATCAGCAGCCTCGCCAATTCCTTT	interleukin 20
IL21	NM_021803.2	Za11, IL-21	CATGGAGAGGATTGTCATCTGTCTGATGGTCATCTTCTTGGGGACACTGGTCCACAAATCAAGCTCCCAAGGTCAAGATCGCCACATGATTAGAATGCGT	interleukin 21
IL21R	NM_021798.2	CD360	CGTGTTTGTGGTCAACAGATGACAACAGCCGTCCTCCCTCCTAGGGTCTTGTGTTGCAAGTTGGTCCACAGCATCTCCGGGGCTTTGTGGGATCAGGGCA	interleukin 21 receptor
IL22	NM_020525.4	ILTIF, IL-21, zcyto18, IL-TIF, IL-D110, TIFa, TIFIL-23, IL-22, MGC79382, MGC79384	CTATCTGATGAAGCAGGTGCTGAACTTCACCCTTGAAGAAGTGCTGTTCCCTCAATCTGATAGGTTCCAGCCTTATATGCAGGAGGTGGTGCCCTTCCTG	interleukin 22
IL22RA2	NM_181310.1	CRF2-S1, IL-22BP	CACTTGCAACCATGATGCCTAAACATTGCTTTCTAGGCTTCCTCATCAGTTTCTTCCTTACTGGTGTAGCAGGAACTCAGTCAACGCATGAGTCTCTGAA	interleukin 22 receptor, alpha 2
IL23A	NM_016584.2	SGRF, IL23P19, IL-23, IL-23A, P19	CAGGGACAACAGTCAGTTCTGCTTGCAAAGGATCCACCAGGGTCTGATTTTTTATGAGAAGCTGCTAGGATCGGATATTTTCACAGGGGAGCCTTCTCTG	interleukin 23, alpha subunit p19
IL23R	NM_144701.2	IL-23R	AACTGCAAATTCACCTGGATGATATAGTGATACCTTCTGCAGCCGTCATTTCCAGGGCTGAGACTATAAATGCTACAGTGCCCAAGACCATAATTTATTG	interleukin 23 receptor
IL26	NM_018402.1	AK155, IL-26	CTGTCTCTTGCCATTGCCAAGCACAAGCAATCTTCCTTCACCAAAAGTTGTTACCCAAGGGGAACATTGTCCCAAGCTGTTGACGCTCTCTATATCAAAG	interleukin 26
IL27	NM_145659.3	IL30, IL-27, p28, IL27p28, IL-27A, IL27A, MGC71873	CAGGAGCTGCGGAGGGAGTTCACAGTCAGCCTGCATCTCGCCAGGAAGCTGCTCTCCGAGGTTCGGGGCCAGGCCCACCGCTTTGCGGAATCTCACCTGC	interleukin 27
IL28A	NM_172138.1	IL-28A, IFNL2	TTCAACCTCTTCCGCCTCCTCACGCGAGACCTGAATTGTGTTGCCAGTGGGGACCTGTGTGTCTGACCCTCCCACCAGTCATGCAACCTGAGATTTTATT	interleukin 28A (interferon, lambda 2)
IL28A/B	NM_172139.2	IL-28A, IFNL2/IL-28B, IFNL3, IL28C	CAAGGGGCTGCCACATAGCCCAGTTCAAGTCCCTGTCTCCACAGGAGCTGCAGGCCTTTAAGAGGGCCAAAGATGCCTTAGAAGAGTCGCTTCTGCTGAA	interleukin 28A (interferon, lambda 2)/interleukin 28B (interferon, lambda 3)
IL29	NM_172140.1	IL-29, IFNL1	AGCTAGCGAGCTTCAAGAAGGCCAGGGACGCCTTGGAAGAGTCACTCAAGCTGAAAAACTGGAGTTGCAGCTCTCCTGTCTTCCCCGGGAATTGGGACCT	interleukin 29 (interferon, lambda 1)
IL2RA	NM_000417.1	IL2R, CD25	CTTGGTAAGAAGCCGGGAACAGACAACAGAAGTCATGAAGCCCAAGTGAAATCAAAGGTGCTAAATGGTCGCCCAGGAGACATCCGTTGTGCTTGCCTGC	interleukin 2 receptor, alpha
IL2RB	NM_000878.2	IL15RB, CD122	GTCCTGCTGCCCGAGCCAGGAACTGTGTGTGTTGCAGGGGGGCAGTAACTCCCCAACTCCCTCGTTAATCACAGGATCCCACGAATTTAGGCTCAGAAGC	interleukin 2 receptor, beta
IL2RG	NM_000206.1	SCIDX1, IMD4, CIDX, CD132	CCACAGCTGGACTGAACAATCAGTGGATTATAGACATAAGTTCTCCTTGCCTAGTGTGGATGGGCAGAAACGCTACACGTTTCGTGTTCGGAGCCGCTTT	interleukin 2 receptor, gamma
IL3	NM_000588.3	IL-3, MULTI-CSF, MCGF, MGC79398, MGC79399	GCCCTTGAAGACAAGCTGGGTTAACTGCTCTAACATGATCGATGAAATTATAACACACTTAAAGCAGCCACCTTTGCCTTTGCTGGACTTCAACAACCTC	interleukin 3 (colony-stimulating factor, multiple)
IL32	NM_001012633.1	NK4, TAIF, TAIFb, TAIFd	TTAATAAAACCTGCTTATACTTCCCTGGCAGGGGAGATACCATGATCGCGGAGGTGGGTTTCCCAGGGCAAGGCTGATCTGTTGCCGTATTAGTCCGTTT	interleukin 32
IL4	NM_000589.2	BSF1, IL-4, BCGF1, BCGF-1, MGC79402	GACACTCGCTGCCTGGGTGCGACTGCACAGCAGTTCCACAGGCACAAGCAGCTGATCCGATTCCTGAAACGGCTCGACAGGAACCTCTGGGGCCTGGCGG	interleukin 4
IL4R	NM_000418.2	CD124	ATCATCTCACCTATGCAGTCAACATTTGGAGTGAAAACGACCCGGCAGATTTCAGAATCTATAACGTGACCTACCTAGAACCCTCCCTCCGCATCGCAGC	interleukin 4 receptor
IL5	NM_000879.2	IL-5, EDF, TRF	CCACAGAAATTCCCACAAGTGCATTGGTGAAAGAGACCTTGGCACTGCTTTCTACTCATCGAACTCTGCTGATAGCCAATGAGACTCTGAGGATTCCTGT	interleukin 5 (colony-stimulating factor, eosinophil)
IL6	NM_000600.1	IFNB2, IL-6, BSF2, HGF, HSF	TGACAAACAAATTCGGTACATCCTCGACGGCATCTCAGCCCTGAGAAAGGAGACATGTAACAAGAGTAACATGTGTGAAAGCAGCAAAGAGGCACTGGCA	interleukin 6 (interferon, beta 2)
IL6R	NM_000565.2	CD126	CTTTCTACATAGTGTCCATGTGCGTCGCCAGTAGTGTCGGGAGCAAGTTCAGCAAAACTCAAACCTTTCAGGGTTGTGGAATCTTGCAGCCTGATCCGCC	interleukin 6 receptor
IL6ST	NM_002184.2	GP130, CD130	CAAAACACTTCGAGCACTGTCCAGTATTCTACCGTGGTACACAGTGGCTACAGACACCAAGTTCCGTCAGTCCAAGTCTTCTCAAGATCCGAGTCTACCC	interleukin 6 signal transducer (gp130, oncostatin M receptor)
IL7	NM_000880.2	IL-7	AATAACCCAGCTTGCGTCCTGCACACTTGTGGCTTCCGTGCACACATTAACAACTCATGGTTCTAGCTCCCAGTCGCCAAGCGTTGCCAAGGCGTTGAGA	interleukin 7
IL7R	NM_002185.2	CD127	TTGCTTTGACCACTCTTCCTGAGTTCAGTGGCACTCAACATGAGTCAAGAGCATCCTGCTTCTACCATGTGGATTTGGTCACAAGGTTTAAGGTGACCCA	interleukin 7 receptor
IL8	NM_000584.2	SCYB8, LUCT, LECT, MDNCF, TSG-1, CXCL8, IL-8, NAP-1, 3-10C, MONAP, AMCF-I, LYNAP, NAF, b-ENAP, GCP-1, K60, GCP1, NAP1	ACAGCAGAGCACACAAGCTTCTAGGACAAGAGCCAGGAAGAAACCACCGGAAGGAACCATCTCACTGTGTGTAAACATGACTTCCAAGCTGGCCGTGGCT	interleukin 8
IL9	NM_000590.1	IL-9, HP40, P40	AAGTACTAAAGAACAACAAGTGTCCATATTTTTCCTGTGAACAGCCATGCAACCAAACCACGGCAGGCAACGCGCTGACATTTCTGAAGAGTCTTCTGGA	interleukin 9
ILF3	NM_001137673.1	NF90, MPHOSPH4, MPP4, DRBP76, NFAR-1	TGTAACAGAAGACAAGTACGAAATACTGCAATCTGTCGACGATGCTGCGATTGTGATAAAAAACACAAAAGAGCCTCCATTGTCCCTGACCATCCACCTG	interleukin enhancer binding factor 3, 90kDa
IRAK1	NM_001569.3	IRAK, pelle	CACAGCCGTGGAAGGACTGGCCCTTGGCAGCTCTGCATCATCGTCGTCAGAGCCACCGCAGATTATCATCAACCCTGCCCGACAGAAGATGGTCCAGAAG	interleukin-1 receptor-associated kinase 1
IRAK2	NM_001570.3		GTGTTGGCCGAGGTCCTCACGGGCATCCCTGCAATGGATAACAACCGAAGCCCGGTTTACCTGAAGGACTTACTCCTCAGTGATATTCCAAGCAGCACCG	interleukin-1 receptor-associated kinase 2
IRAK3	NM_007199.1	IRAK-M	AGGTAAATATAGATCCTTCTTCAGAAGCTCCAGGGCATTCTTGCAGGAGCAGGCCAGTGGAGAGCAGCTGTTCCTCCAAATTTTCCTGGGATGAATATGA	interleukin-1 receptor-associated kinase 3
IRAK4	NM_016123.1	NY-REN-64	GAATTCTCCTTGTAAGCCTTGAAGAAGTATGTGAGAGGGCCACATTGGCTAAAACCTAAAGGTGGCCTCTAGGAGATGAGACCTACCTTCCAGTTGTCAG	interleukin-1 receptor-associated kinase 4
IRF1	NM_002198.1	MAR	CTGTGCGAGTGTACCGGATGCTTCCACCTCTCACCAAGAACCAGAGAAAAGAAAGAAAGTCGAAGTCCAGCCGAGATGCTAAGAGCAAGGCCAAGAGGAA	interferon regulatory factor 1
IRF3	NM_001571.5		TCATGGCCCCAGGACCAGCCGTGGACCAAGAGGCTCGTGATGGTCAAGGTTGTGCCCACGTGCCTCAGGGCCTTGGTAGAAATGGCCCGGGTAGGGGGTG	interferon regulatory factor 3
IRF4	NM_002460.1	MUM1, LSIRF	GGGCACTGTTTAAAGGAAAGTTCCGAGAAGGCATCGACAAGCCGGACCCTCCCACCTGGAAGACGCGCCTGCGGTGCGCTTTGAACAAGAGCAATGACTT	interferon regulatory factor 4
IRF5	NM_002200.3		GCCTGGCTCTCGGGAAATTCAGCCATGAGCAGGGAAAGAACTCTCCCAACCCTGGGGCCTAGCTGTATAGGAGGAATTGCCTAAGGGTGGCCCACTCTTG	interferon regulatory factor 5
IRF7	NM_001572.3		CGCAGCGTGAGGGTGTGTCTTCCCTGGATAGCAGCAGCCTCAGCCTCTGCCTGTCCAGCGCCAACAGCCTCTATGACGACATCGAGTGCTTCCTTATGGA	interferon regulatory factor 7
IRF8	NM_002163.2	ICSBP1, IRF-8, ICSBP	AGTTTAAAGAAGGGGACAAAGCTGAACCAGCCACTTGGAAGACGAGGTTACGCTGTGCTTTGAATAAGAGCCCAGATTTTGAGGAAGTGACGGACCGGTC	interferon regulatory factor 8
IRGM	NM_001145805.1	IRGM1, LRG47, LRG-47, IFI1	CCTGGAGAACTACCTGATGGAAATGCAGTTCAACCGGTATGACTTCATCATGGTTGCATCTGCACAATTCAGCATGAATCATGTGATGCTTGCCAAAACC	immunity-related GTPase family, M
ITGA2B	NM_000419.3	GP2B, CD41B, CD41	AGTTACCGCCCAGGCATCCTTTTGTGGCACGTGTCCTCCCAGAGCCTCTCCTTTGACTCCAGCAACCCAGAGTACTTCGACGGCTACTGGGGGTACTCGG	integrin, alpha 2b (platelet glycoprotein IIb of IIb/IIIa complex, antigen CD41)
ITGA4	NM_000885.4	CD49D, CD49d	GCCCACTGCCAACTGGCTCGCCAACGCTTCAGTGATCAATCCCGGGGCGATTTACAGATGCAGGATCGGAAAGAATCCCGGCCAGACGTGCGAACAGCTC	integrin, alpha 4 (antigen CD49D, alpha 4 subunit of VLA-4 receptor)
ITGA5	NM_002205.2	FNRA, CD49e	AGAAGACTTTGTTGCTGGTGTGCCCAAAGGGAACCTCACTTACGGCTATGTCACCATCCTTAATGGCTCAGACATTCGATCCCTCTACAACTTCTCAGGG	integrin, alpha 5 (fibronectin receptor, alpha polypeptide)
ITGA6	NM_000210.1	CD49f	CTCATGCGAGCCTTCATTGATGTGACTGCTGCTGCCGAAAATATCAGGCTGCCAAATGCAGGCACTCAGGTTCGAGTGACTGTGTTTCCCTCAAAGACTG	integrin, alpha 6
ITGAE	NM_002208.4	CD103, HUMINAE	CTGAATGCAGAGAACCACAGAACTAAGATCACTGTCGTCTTCCTGAAAGATGAGAAGTACCATTCTTTGCCTATCATCATTAAAGGCAGCGTTGGTGGAC	integrin, alpha E (antigen CD103, human mucosal lymphocyte antigen 1; alpha polypeptide)
ITGAL	NM_002209.2	CD11A, LFA-1	GTGAGGGCTTGTCATTACCAGACGGTTCACCAGCCTCTCTTGGTTTCCTTCCTTGGAAGAGAATGTCTGATCTAAATGTGGAGAAACTGTAGTCTCAGGA	integrin, alpha L (antigen CD11A (p180), lymphocyte function-associated antigen 1; alpha polypeptide)
ITGAM	NM_000632.3	CR3A, CD11B, MAC-1, CD11b	GCCCTCCGAGGGTGTCCTCAAGAGGATAGTGACATTGCCTTCTTGATTGATGGCTCTGGTAGCATCATCCCACATGACTTTCGGCGGATGAAGGAGTTTG	integrin, alpha M (complement component 3 receptor 3 subunit)
ITGAX	NM_000887.3	CD11C, CD11c	CCCCTCAGCCTGTTGGCTTCTGTTCACCAGCTGCAAGGGTTTACATACACGGCCACCGCCATCCAAAATGTCGTGCACCGATTGTTCCATGCCTCATATG	integrin, alpha X (complement component 3 receptor 4 subunit)
ITGB1	NM_033666.2	FNRB, MSK12, MDF2, CD29, GPIIA	TTTTAACATTACCAAGGTAGAAAGTCGGGACAAATTACCCCAGCCGGTCCAACCTGATCCTGTGTCCCATTGTAAGGAGAAGGATGTTGACGACTGTTGG	integrin, beta 1 (fibronectin receptor, beta polypeptide, antigen CD29 includes MDF2, MSK12)
ITGB2	NM_000211.2	CD18, MFI7, LFA-1, MAC-1	CATCGACCTGTACTATCTGATGGACCTCTCCTACTCCATGCTTGATGACCTCAGGAATGTCAAGAAGCTAGGTGGCGACCTGCTCCGGGCCCTCAACGAG	integrin, beta 2 (complement component 3 receptor 3 and 4 subunit)
ITLN1	NM_017625.2	ITLN, FLJ20022, LFR, HL-1, hIntL	ATTGGAGTGGATATGGAACTCATGTTGGTTACAGCAGCAGCCGTGAGATAACTGAGGCAGCTGTGCTTCTATTCTATCGTTGAGAGTTTTGTGGGAGGGA	intelectin 1 (galactofuranose binding)
ITLN2	NM_080878.2	HL-2	AGCAGCAGCCTCTTCTCTTGAGATGCTCTCGAGGGAATTCGAAACCTGTGCCTTCTCCTTTTCTTCCCTGCCTAGAAGCTGCAAAGAAATCAAGGAACGC	intelectin 2
JAK1	NM_002227.1	JAK1B, JAK1A, JTK3	GAGAACACCAAGCTCTGGTATGCTCCAAATCGCACCATCACCGTTGATGACAAGATGTCCCTCCGGCTCCACTACCGGATGAGGTTCTATTTCACCAATT	Janus kinase 1
JAK2	NM_004972.2	JTK10	CTCCTCCCGCGACGGCAAATGTTCTGAAAAAGACTCTGCATGGGAATGGCCTGCCTTACGATGACAGAAATGGAGGGAACATCCACCTCTTCTATATATC	Janus kinase 2
JAK3	NM_000215.2	L-JAK, JAKL, LJAK, JAK3_HUMAN, JAK-3	GTGCTGCTGAAGGTCATGGATGCCAAGCACAAGAACTGCATGGAGTCATTCCTGGAAGCAGCGAGCTTGATGAGCCAAGTGTCGTACCGGCATCTCGTGC	Janus kinase 3
KCNJ2	NM_000891.2	Kir2.1, IRK1	CGCTGGCGGTGGATGCTGGTTATCTTCTGCCTGGCTTTCGTCCTGTCATGGCTGTTTTTTGGCTGTGTGTTTTGGTTGATAGCTCTGCTCCATGGGGACC	potassium inwardly-rectifying channel, subfamily J, member 2
KIR_Activating_Subgroup_1	NM_001083539.1	KIR3DS1,KIR2DS1,KIR2DS2,KIR2DS4	GGGAACAGAAGTGAACAGCGAGGATTCTGATGAACAAGACCATCAGGAGGTGTCATACGCATAATTGGAACACTGTGTTTTCACACAGAGAAAAATCACT	killer cell immunoglobulin-like receptor
KIR_Activating_Subgroup_2	NM_014512.1	KIR2DS1,KIR2DS2,KIR2DS3,KIR2DS4&KIR2DS5	TCCGAAACCGGTAACCCCAGACACCTACATGTTCTGATTGGGACCTCAGTGGTCAAAATCCCTTTCACCATCCTCCTCTTCTTTCTCCTTCATCGCTGGT	killer cell immunoglobulin-like receptor
KIR_Inhibiting_Subgroup_1	NM_014218.2	KIR2DL1,KIR2DL2,KIR2DL4,KIR2DL5,KIR3DL1&KIR3DL3	CAAGAGTCTGCAGGAAACAGAACAGCGAATAGCGAGGACTCTGATGAACAAGACCCTCAGGAGGTGACATACACACAGTTGAATCACTGCGTTTTCACAC	killer cell immunoglobulin-like receptor
KIR_Inhibiting_Subgroup_2	NM_014511.3	KIR2DL3,KIR2DL4,KIR2DL5&KIR3DL3,KIR2DL1,KIR2DL2,KIR3DL1,KIR3DL2	GGGAACAGAACAGTGAACAGGGAGGACTCTGATGAACAAGACCCTCAGGAGGTGACATATGCACAGTTGAATCACTGCGTTTTCACACAGAGAAAAATCA	killer cell immunoglobulin-like receptor
KIR3DL1	NM_013289.2	cl-2, NKB1, cl-11, nkat3, NKB1B, AMB11, CD158e1/2, CD158e1, CD158e2	GGCTGCAATCACACTGAGGAACTCACAATTCCAAACATACAAGAGGCTCCCTCTTGACGTGGCACTTACCCACGTGCTGTTCCACCTTCCCTCATGCTGT	killer cell immunoglobulin-like receptor, three domains, long cytoplasmic tail, 1
KIR3DL2	NM_006737.2	cl-5, nkat4, nkat4a, nkat4b, CD158K	TGCCACCCACGGAGGGACCTACAGATGCTTCGGCTCTTTCCGTGCCCTGCCCTGCGTGTGGTCAAACTCAAGTGACCCACTGCTTGTTTCTGTCACAGGA	killer cell immunoglobulin-like receptor, three domains, long cytoplasmic tail, 2
KIR3DL3	NM_153443.3	KIRC1, KIR3DL7, KIR44, CD158z	GGGTTCCCAGGTCAACTATTCCATGGGTCCCATGACACCTGCCCTTGCAGGGACCTACAGATGCTTTGGTTCTGTCACTCACTTACCCTATGAGTTGTCG	killer cell immunoglobulin-like receptor, three domains, long cytoplasmic tail, 3
KIT	NM_000222.2	PBT, CD117, SCFR, C-Kit	GGTCCTATGGGATTTTTCTTTGGGAGCTGTTCTCTTTAGGAAGCAGCCCCTATCCTGGAATGCCGGTCGATTCTAAGTTCTACAAGATGATCAAGGAAGG	v-kit Hardy-Zuckerman 4 feline sarcoma viral oncogene homolog
KLRAP1	NR_028045.1	KLRA1, Ly49, LY49L	CCTTCAGAGTCACAGAATAGATTAAGGCCTGATGATACTCAAAGGCCTGGGAAAACTGATGACAAAGAATTTTCAGTGCCCTGGCACCTCATTGCAGTGA	killer cell lectin-like receptor subfamily A pseudogene 1
KLRB1	NM_002258.2	NKR, CD161, NKR-P1, NKR-P1A, hNKR-P1A, CLEC5B	TGAGTTAAACTTACCCACAGACTCAGGCCCAGAAAGTTCTTCACCTTCATCTCTTCCTCGGGATGTCTGTCAGGGTTCACCTTGGCATCAATTTGCCCTG	killer cell lectin-like receptor subfamily B, member 1
KLRC1	NM_002259.3	NKG2, NKG2-A, NKG2-B, CD159a	ACCTATCACTGCAAAGATTTACCATCAGCTCCAGAGAAGCTCATTGTTGGGATCCTGGGAATTATCTGTCTTATCTTAATGGCCTCTGTGGTAACGATAG	killer cell lectin-like receptor subfamily C, member 1
KLRC2	NM_002260.3	NKG2-C, CD159c	TATGTGAGTCAGCTTATAGGAAGTACCAAGAACAGTCAAACCCATGGAGACAGAAAGTAGAATAGTGGTTGCCAATGTCTCAGGGAGGTTGAAATAGGAG	killer cell lectin-like receptor subfamily C, member 2
KLRC3	NM_007333.2	NKG2-E	GGGTGACAATAAATGGTTTGGCTTTCAAACATGAGATAAAAGACTCAGATCATGCTGAACGTAACTGTGCAATGCTACATGTACGTGGACTTATATCAGA	killer cell lectin-like receptor subfamily C, member 3
KLRC4	NM_013431.2	NKG2-F	CAGGAACCAAACAGGAAATATTCCAAGTAGAATTAAACCTTCAAAATGCTTCTTCGGATCATCAAGGGAATGACAAGACATATCACTGCAAAGGTTTACT	killer cell lectin-like receptor subfamily C, member 4
KLRD1	NM_002262.3	CD94	AGCCTGCTTCAGCTTCAAAACACAGATGAACTGGATTTTATGAGCTCCAGTCAACAATTTTACTGGATTGGACTCTCTTACAGTGAGGAGCACACCGCCT	killer cell lectin-like receptor subfamily D, member 1
KLRF1	NM_016523.1	CLEC5C, NKp80	AAAAAGGAAGTTGTTCAAATGCCACTCAGTATGAGGACACTGGAGATCTAAAAGTGAATAATGGCACAAGAAGAAATATAAGTAATAAGGACCTTTGTGC	killer cell lectin-like receptor subfamily F, member 1
KLRF2	NM_001190765.1	NKp65	CCAAGGGAACCTATGGATGTGGATAGATGAACACTTTTTAGTTCCAGAATTGTTTTCAGTGATTGGACCAACTGATGACAGGAGCTGTGCCGTTATCACA	killer cell lectin-like receptor subfamily F, member 2
KLRG1	NM_005810.3	MAFA, 2F1, MAFA-L, CLEC15A	CAGAATGACTATGGACCACAGCAAAAATCTTCCTCTTCCAGGCCTTCTTGTTCTTGCCTTGTGGCAATAGCTTTGGGGCTTCTGACTGCAGTTCTTCTGA	killer cell lectin-like receptor subfamily G, member 1
KLRG2	NM_198508.2	FLJ44186, CLEC15B	TACAGGGGAGGCCAGTTGAGAGCTTGGGCAGCCTCTTCCTGGACCCAGTTATCCAGGTCTTCATGCTCTGCTCAAGGGGGCCACATGAGCGAGCCTAGGA	killer cell lectin-like receptor subfamily G, member 2
KLRK1	NM_007360.1	NKG2D, KLR, NKG2-D, CD314	GGACCAGGATTTACTTAAACTGGTGAAGTCATATCATTGGATGGGACTAGTACACATTCCAACAAATGGATCTTGGCAGTGGGAAGATGGCTCCATTCTC	killer cell lectin-like receptor subfamily K, member 1
LAG3	NM_002286.5	CD223	CTTTTGGTGACTGGAGCCTTTGGCTTTCACCTTTGGAGAAGACAGTGGCGACCAAGACGATTTTCTGCCTTAGAGCAAGGGATTCACCCTCCGCAGGCTC	lymphocyte-activation gene 3
LAIR1	NM_002287.3	CD305	GCACCTGAGGGTAGAAAGTCACTCTAGGAAAAGCCTGAAGCAGCCATTTGGAAGGCTTCCTGTTGGATTCCTCTTCATCTAGAAAGCCAGCCAGGCAGCT	leukocyte-associated immunoglobulin-like receptor 1
LAMP3	NM_014398.3	LAMP, TSC403, DC-LAMP, DCLAMP, CD208	GGTCTCTGCCTTATGGGTATGGGTGTCTATAAAATCCGCCTAAGGTGTCAATCATCTGGATACCAGAGAATCTAATTGTTGCCCGGGGGGAATGAAAATA	lysosomal-associated membrane protein 3
LCK	NM_005356.2		ATTAAGTGGACAGCGCCAGAAGCCATTAACTACGGGACATTCACCATCAAGTCAGATGTGTGGTCTTTTGGGATCCTGCTGACGGAAATTGTCACCCACG	lymphocyte-specific protein tyrosine kinase
LCP2	NM_005565.3	SLP76, SLP-76	TTCCTATGAGCTCCAACACTTTCCCTTCAAGATCTACTAAGCCAAGTCCCATGAACCCTCTCCCATCCTCTCACATGCCTGGAGCATTCTCAGAAAGTAA	lymphocyte cytosolic protein 2 (SH2 domain containing leukocyte protein of 76kDa)
LEF1	NM_016269.3	TCF1ALPHA, TCF10, TCF7L3	CCGTCACACATCCCATCAGATGTCAACTCCAAACAAGGCATGTCCAGACATCCTCCAGCTCCTGATATCCCTACTTTTTATCCCTTGTCTCCGGGTGGTG	lymphoid enhancer-binding factor 1
LGALS3	NM_001177388.1	LGALS2, MAC-2, GALIG	CACGGTGAAGCCCAATGCAAACAGAATTGCTTTAGATTTCCAAAGAGGGAATGATGTTGCCTTCCACTTTAACCCACGCTTCAATGAGAACAACAGGAGA	lectin, galactoside-binding, soluble, 3
LIF	NM_002309.3	CDF, DIA, HILDA	GGGATGGAAGGCTGTCTTCTTTTGAGGATGATCAGAGAACTTGGGCATAGGAACAATCTGGCAGAAGTTTCCAGAAGGAGGTCACTTGGCATTCAGGCTC	leukemia inhibitory factor (cholinergic differentiation factor)
LILRA1	NM_006863.1	LIR-6, CD85i, LIR6	GATCTGATGATGCCAGGAGGTTCCGGGAGACAATTTAGGGCTGATGTTATCTGGACTGTCTGCCAATCATTTTTAGAGGGAGGAATCAGTGTTGGATTGC	leukocyte immunoglobulin-like receptor, subfamily A (with TM domain), member 1
LILRA2	NM_006866.2	LIR-7, ILT1, CD85h, LIR7	GGGAAGAATGGCCAGTTCCCCATCCCATCCATCACCTGGGAACACGCAGGGCGGTATCACTGTCAGTACTACAGCCACAATCACTCATCAGAGTACAGTG	leukocyte immunoglobulin-like receptor, subfamily A (with TM domain), member 2
LILRA3	NM_006865.3	LIR-4, HM43, ILT6, HM31, LIR4, CD85e	GCTGTGTCAGTCACAGGGAGGGATGCACACTTTCCTTTTGACCAAGGAGGGGGCAGCTGATTCCCCGCTGCGTCTAAAATCAAAGCGCCAATCTCATAAG	leukocyte immunoglobulin-like receptor, subfamily A (without TM domain), member 3
LILRA4	NM_012276.3	ILT7, CD85g	AGACTGGGGCAGCAGTTGGGGAAGTGTCTGCTGAGAATATCAAGGGGAAGAAGCATGGGTCAGGTGCAGGAAGATGTCTGGGTGTCTGTAGAAGATGCTT	leukocyte immunoglobulin-like receptor, subfamily A (with TM domain), member 4
LILRA5	NM_181879.2	LILRB7, ILT11, LIR9, CD85, CD85f	CACCCTCTCAGCCCTGCCCAGTCCTGTGGTGACCTCAGGAGAGAACGTGACCCTCCAGTGTGGCTCACGGCTGAGATTCGACAGGTTCATTCTGACTGAG	leukocyte immunoglobulin-like receptor, subfamily A (with TM domain), member 5
LILRA6	NM_024318.2	LILRB6, ILT8, CD85b	CCTTCCCAGCTTGTATGGCAGTCTCCCACCCTCATGTGTTCAATCTGATGATCCCAGGAGGTTCTGGAACAAAATCTACAGCCTATGCTTTCTGGACTAT	leukocyte immunoglobulin-like receptor, subfamily A (with TM domain), member 6
LILRB1	NM_001081637.1	LIR-1, ILT2, MIR-7, CD85, LIR1, CD85j	AGCTGAGAAAACTAAGTCAGAAAGTGCATTAAACTGAATCACAATGTAAATATTACACATCAAGCGATGAAACTGGAAAACTACAAGCCACGAATGAATG	leukocyte immunoglobulin-like receptor, subfamily B (with TM and ITIM domains), member 1
LILRB2	NM_005874.1	LIR-2, ILT4, MIR-10, LIR2, CD85d, MIR10	GAAGGGTGACCCTCCAGTGTGAGTCACAGGTGGCATTTGGCGGCTTCATTCTGTGTAAGGAAGGAGAAGATGAACACCCACAATGCCTGAACTCCCAGCC	leukocyte immunoglobulin-like receptor, subfamily B (with TM and ITIM domains), member 2
LILRB3	NM_006864.2	LIR-3, HL9, ILT5, LIR3, CD85a	AAAAAAACAAAAAACAAAAACAGACGTAAAGGCCGGGTGTGGTACTCAGGAGGCTGAGTGGGGAGGATTCCTTGAACACAAGAAGTTAAGGCTGCTGAGG	leukocyte immunoglobulin-like receptor, subfamily B (with TM and ITIM domains), member 3
LILRB4	NM_001081438.1	LIR-5, ILT3, HM18, LIR5, CD85k	GAAGATTCCGGGAACGTTGGGAGTCACCTGATTCTGCAAAGATAAATAATATCCCTGCATTATCAAAATAAAGTAGCAGACCTCTCAATTCACAATGAGT	leukocyte immunoglobulin-like receptor, subfamily B (with TM and ITIM domains), member 4
LILRB5	NM_001081442.1	LIR-8, LIR8, CD85c	AACCCACTGGAGCCTGGAGCCAAGGCCAAGTTCCACATTCCATCCACGGTGTATGACAGTGCAGGGCGATACCGCTGCTACTATGAGACCCCTGCAGGCT	leukocyte immunoglobulin-like receptor, subfamily B (with TM and ITIM domains), member 5
LITAF	NM_004862.3	PIG7, SIMPLE, FLJ38636, TP53I7	GATCATTGCCCTATCCGAATATCTTCCTGTGATCTGCCATCAGTGGCTCTTTTTTCCTGCTTCCATGGGCCTTTCTGGTGGCAGTCTCAAACTGAGAAGC	lipopolysaccharide-induced TNF factor
LTA	NM_000595.2	TNFB, TNFSF1, LT	CTGATCAAGTCACCGGAGCTTTCAAAGAAGGAATTCTAGGCATCCCAGGGGACCACACCTCCCTGAACCATCCCTGATGTCTGTCTGGCTGAGGATTTCA	lymphotoxin alpha (TNF superfamily, member 1)
LTB4R	NM_181657.3	P2RY7, GPR16, CMKRL1, BLTR, P2Y7, LTB4R1	GTAGTGCCCTGGAAAACGAACATGAGCCTGTGCTTCCCGCGGTACCCCAGCGAAGGGCACCGGGCCTTCCATCTAATCTTCGAGGCTGTCACGGGCTTCC	leukotriene B4 receptor
LTB4R2	NM_019839.4	BLTR2, BLT2, JULF2, NOP9	CAGAGGTCAGTGTTCTGGGACATTTGGGGACCCTTCTTTGACTAGAGTTTGGATCTGGCTGGGTAGGATTACTATACACTTGGGGCAGGCCCAGGCTCCT	leukotriene B4 receptor 2
LTBR	NM_002342.1	D12S370, TNFCR, TNFR-RP, TNFR2-RP, TNF-R-III, TNFRSF3	CTAACAGGGGCCCAAGGAACCAATTTATCACCCATGACTGACGGAGTCTGAGAAAAGGCAGAAGAAGGGGGGCACAAGGGCACTTTCTCCCTTGAGGCTG	lymphotoxin beta receptor (TNFR superfamily, member 3)
LTF	NM_002343.2	HLF2	TTCCCCAACCTGTGTCGCCTGTGTGCGGGGACAGGGGAAAACAAATGTGCCTTCTCCTCCCAGGAACCGTACTTCAGCTACTCTGGTGCCTTCAAGTGTC	lactotransferrin
LY96	NM_015364.2	MD-2	AGAAGTTATTTGCCGAGGATCTGATGACGATTACTCTTTTTGCAGAGCTCTGAAGGGAGAGACTGTGAATACAACAATATCATTCTCCTTCAAGGGAATA	lymphocyte antigen 96
MAF	NM_005360.4	c-MAF	TCTGGGGGTTTCATAGAGACCGGTAGGAAAGCGCACTCCTGCTTTTCGATTTATGGTGTGTGCAAGTAAACAGGTGCATTGCTTTCAACCTGCCATACTA	v-maf musculoaponeurotic fibrosarcoma oncogene homolog (avian)
MALT1	NM_006785.2	MLT	AGTGTTGATGGCGTCTCTGAATCCAAGTTGCAAATCTGTGTTGAACCAACTTCCCAAAAGCTGATGCCAGGCAGCACATTGGTTTTACAGTGTGTTGCTG	mucosa associated lymphoid tissue lymphoma translocation gene 1
MAP4K1	NM_007181.3	HPK1	TGGTCGGCTGCCTTCCACAACTTCATCAAAGTCACTCTGACTAAGAGTCCCAAGAAACGACCCAGCGCCACCAAGATGCTCAGTCATCAACTGGTATCCC	mitogen-activated protein kinase kinase kinase kinase 1
MAP4K2	NM_004579.2	RAB8IP, GCK, BL44	GAAGGCATCTACACACTCAACCTGCATGAACTGCATGAGGATACGCTGGAGAAGCTGATTTCACATCGCTGCTCCTGGCTCTACTGCGTGAACAACGTGC	mitogen-activated protein kinase kinase kinase kinase 2
MAP4K4	NM_004834.3	HGK, NIK, FLH21957	GATGCCTACATCAGTAGCATATATTCGATCCAATCAGACAATGGGCTGGGGAGAGAAGGCCATAGAGATCCGATCTGTGGAAACTGGTCACTTGGATGGT	mitogen-activated protein kinase kinase kinase kinase 4
MAPK1	NM_138957.2	PRKM2, PRKM1, ERK, ERK2, p41mapk, MAPK2	ACTGCCAGAGAACCCTGAGGGAGATAAAAATCTTACTGCGCTTCAGACATGAGAACATCATTGGAATCAATGACATTATTCGAGCACCAACCATCGAGCA	mitogen-activated protein kinase 1
MAPK11	NM_002751.5	PRKM11, p38-2, p38Beta, SAPK2	GCATGCACAAACATGTGTGTACATGTGCTTGCCATGTGTAGGAGTCTGGGCACAAGTGTCCCTGGGCCTACCTTGGTCCTCCTGTCCTCTTCTGGCTACT	mitogen-activated protein kinase 11
MAPK14	NM_001315.1	CSPB1, CSBP1, CSBP2, PRKM14, p38, Mxi2, PRKM15	TGGGCTCTGGCGCCTATGGCTCTGTGTGTGCTGCTTTTGACACAAAAACGGGGTTACGTGTGGCAGTGAAGAAGCTCTCCAGACCATTTCAGTCCATCAT	mitogen-activated protein kinase 14
MAPKAPK2	NM_004759.3		ACGGTGGAGAACTCTTTAGCCGAATCCAGGATCGAGGAGACCAGGCATTCACAGAAAGAGAAGCATCCGAAATCATGAAGAGCATCGGTGAGGCCATCCA	mitogen-activated protein kinase-activated protein kinase 2
MARCO	NM_006770.3	SCARA2	GCTGAAGTTTACTACAGTGGTACCTGGGGGACAATTTGCGATGACGAGTGGCAAAATTCTGATGCCATTGTCTTCTGCCGCATGCTGGGTTACTCCAAAG	macrophage receptor with collagenous structure
MASP1	NM_139125.3	CRARF, PRSS5, MASP	TCAGTTATTTTCTCTCAAGGGCTGAAGTCAGCCACACAGGATAAAGGAGGGAAGGGAAGGAGCAGATCTTTTCGGTAGGAAGACAGATTTTGTTGTCAGG	mannan-binding lectin serine peptidase 1 (C4/C2 activating component of Ra-reactive factor)
MASP2	NM_139208.1	MASP1P1	GACACTTTCTACTCGCTGGGCTCCAGCCTGGACATTACCTTCCGCTCCGACTACTCCAACGAGAAGCCGTTCACGGGGTTCGAGGCCTTCTATGCAGCCG	mannan-binding lectin serine peptidase 2
MBL2	NM_000242.2	MBL, COLEC1	TGGACTTGTCTTTTGGTGGACATGGTGCACTAATTTCACTACCTATCCAGGAGTGGAACTGGTAGAGGATGAGGAAAGCATGTATTCAGCTTTAGTAGAT	mannose-binding lectin (protein C) 2, soluble
MBP	NM_002385.2		GTACCTGGCCACAGCAAGTACCATGGACCATGCCAGGCATGGCTTCCTCCCAAGGCACAGAGACACGGGCATCCTTGACTCCATCGGGCGCTTCTTTGGC	myelin basic protein
MCL1	NM_021960.3	BCL2L3, Mcl-1	GCTGTAACTTCCTAGAGTTGCACCCTAGCAACCTAGCCAGAAAAGCAAGTGGCAAGAGGATTATGGCTAACAAGAATAAATACATGGGAAGAGTGCTCCC	myeloid cell leukemia sequence 1 (BCL2-related)
MIF	NM_002415.1	GIF	TCCTACAGCAAGCTGCTGTGCGGCCTGCTGGCCGAGCGCCTGCGCATCAGCCCGGACAGGGTCTACATCAACTATTACGACATGAACGCGGCCAATGTGG	macrophage migration inhibitory factor (glycosylation-inhibiting factor)
MME	NM_000902.2	CALLA, CD10, NEP	GGATTGTAGGTGCAAGCTGTCCAGAGAAAAGAGTCCTTGTTCCAGCCCTATTCTGCCACTCCTGACAGGGTGACCTTGGGTATTTGCAATATTCCTTTGG	membrane metallo-endopeptidase
MR1	NM_001531.2	HLALS	AACAGTGTCATCTTACAGCTGAAGTCATAGAGGGGAAATATCCCACTCAAGATCATATAACATTCCAGGTACTCAGGATGAATGGTTTGAGGACTGGTCT	major histocompatibility complex, class I-related
MRC1	NM_002438.2	CLEC13D, CD206, bA541I19.1, CLEC13DL	CTATGGAACCACAGACAATCTGTGCTCCAGAGGTTATGAAGCCATGTATACGCTACTAGGCAATGCCAATGGAGCAACCTGTGCATTCCCGTTCAAGTTT	mannose receptor, C type 1
MS4A1	NM_152866.2	CD20, B1, Bp35, MS4A2	CTTCTGATGATCCCAGCAGGGATCTATGCACCCATCTGTGTGACTGTGTGGTACCCTCTCTGGGGAGGCATTATGTATATTATTTCCGGATCACTCCTGG	membrane-spanning 4-domains, subfamily A, member 1
MSR1	NM_002445.3	SCARA1, CD204	AGAGAAACTGAAGTCCTTCAAAGCTGCACTGATTGCCCTTTACCTCCTCGTGTTTGCAGTTCTCATCCCTCTCATTGGAATAGTGGCAGCTCAACTCCTG	macrophage scavenger receptor 1
MUC1	NM_001018017.1	PUM, CD227, PEM	CCCTAGCAGTACCGATCGTAGCCCCTATGAGAAGGTTTCTGCAGGTAATGGTGGCAGCAGCCTCTCTTACACAAACCCAGCAGTGGCAGCCACTTCTGCC	mucin 1, cell surface associated
MX1	NM_002462.2	IFI-78K, MxA	GCCTTTAATCAGGACATCACTGCTCTCATGCAAGGAGAGGAAACTGTAGGGGAGGAAGACATTCGGCTGTTTACCAGACTCCGACACGAGTTCCACAAAT	myxovirus (influenza virus) resistance 1, interferon-inducible protein p78 (mouse)
MYD88	NM_002468.3		ACGTTTTTCTAGGTACAGCTCCCAGGAACAGCTAGGTGGGAAAGTCCCATCACTGAGGGAGCCTAACCATGTCCCTGAACAAAAATTGGGCACTCATCTA	myeloid differentiation primary response gene (88)
NCAM1	NM_000615.5	NCAM, CD56	GGTATTTGCCTATCCCAGTGCCACGATCTCATGGTTTCGGGATGGCCAGCTGCTGCCAAGCTCCAATTACAGCAATATCAAGATCTACAACACCCCCTCT	neural cell adhesion molecule 1
NCF4	NM_000631.4	p40phox, SH3PXD4	CGAGAGTGACTTTGAACAGCTTCCGGATGATGTTGCCATCTCGGCCAACATTGCTGACATCGAGGAGAAGAGAGGCTTCACCAGCCACTTTGTTTTCGTC	neutrophil cytosolic factor 4, 40kDa
NCR1	NM_004829.5	LY94, NK-p46, NKP46, CD335	CGATGTTTTGGCTCCTATAACAACCATGCCTGGTCTTTCCCCAGTGAGCCAGTGAAGCTCCTGGTCACAGGCGACATTGAGAACACCAGCCTTGCACCTG	natural cytotoxicity triggering receptor 1
NFATC1	NM_172389.1	NF-ATC, NFATc, NFAT2	CGAATTCTCTGGTGGTTGAGATCCCGCCATTTCGGAATCAGAGGATAACCAGCCCCGTTCACGTCAGTTTCTACGTCTGCAACGGGAAGAGAAAGCGAAG	nuclear factor of activated T-cells, cytoplasmic, calcineurin-dependent 1
NFATC2	NM_012340.3	NF-ATP, NFATp, NFAT1	GACGGACATTGGAAGAAAGAACACGCGGGTGAGACTGGTTTTCCGAGTTCACATCCCAGAGTCCAGTGGCAGAATCGTCTCTTTACAGACTGCATCTAAC	nuclear factor of activated T-cells, cytoplasmic, calcineurin-dependent 2
NFATC3	NM_004555.2	NFAT4, NFATX	GTCCTTGAAGTTCCTCCATATCATAACCCAGCAGTTACAGCTGCAGTGCAGGTGCACTTTTATCTTTGCAATGGCAAGAGGAAAAAAAGCCAGTCTCAAC	nuclear factor of activated T-cells, cytoplasmic, calcineurin-dependent 3
NFIL3	NM_005384.2	IL3BP1, E4BP4, NFIL3A, NF-IL3A	GTAAGAGCTGGGCATTTAGAAAGATGTCATTTGCAATAGAGCAGTCCATTTTGTATTATGCTGAATTTTCACTGGACCTGTGATGTCATTTCACTGTGAT	nuclear factor, interleukin 3 regulated
NFKB1	NM_003998.2	KBF1, p105, NFKB-p50, p50, NF-kappaB, NFkappaB	AGGGTATAGCTTCCCACACTATGGATTTCCTACTTATGGTGGGATTACTTTCCATCCTGGAACTACTAAATCTAATGCTGGGATGAAGCATGGAACCATG	nuclear factor of kappa light polypeptide gene enhancer in B-cells 1
NFKB2	NM_002502.2	LYT-10, p52	ATCTCCGGGGGCATCAAACCTGAAGATTTCTCGAATGGACAAGACAGCAGGCTCTGTGCGGGGTGGAGATGAAGTTTATCTGCTTTGTGACAAGGTGCAG	nuclear factor of kappa light polypeptide gene enhancer in B-cells 2 (p49/p100)
NFKBIA	NM_020529.1	NFKBI, IKBA, MAD-3, IkappaBalpha	GGATGAGGAGAGCTATGACACAGAGTCAGAGTTCACGGAGTTCACAGAGGACGAGCTGCCCTATGATGACTGTGTGTTTGGAGGCCAGCGTCTGACGTTA	nuclear factor of kappa light polypeptide gene enhancer in B-cells inhibitor, alpha
NFKBIZ	NM_001005474.1	MAIL, FLJ34463	ATTTGGTTCCCGATGGCCCTGTGGGAGAACAGATCCGACGTATCCTGAAGGGAAAGTCCATTCAGCAGAGAGCTCCACCGTATTAGCTCCATTAGCTTGG	nuclear factor of kappa light polypeptide gene enhancer in B-cells inhibitor, zeta
NLRP3	NM_001079821.2	C1orf7, CIAS1, AGTAVPRL, AII, AVP, FCAS, FCU, NALP3, PYPAF1, MWS, CLR1.1	AGTGGGGTTCAGATAATGCACGTGTTTCGAATCCCACTGTGATATGCCAGGAAGACAGCATTGAAGAGGAGTGGATGGGTTTACTGGAGTACCTTTCGAG	NLR family, pyrin domain containing 3
NOD1	NM_006092.1	CARD4, NLRC1, CLR7.1	AGAGGATGCTTTCCTGTTCATGGGGTTTTTGCCCTGGAGCCTCAGCAGCAAATGCCACTCTGGGCAGTCTTTTGTGTCAGTGTCTTAAAGGGGCCTGCGC	nucleotide-binding oligomerization domain containing 1
NOD2	NM_022162.1	IBD1, CARD15, BLAU, CD, PSORAS1, CLR16.3, NLRC2	GGGCCAGAATTTCAAACGGCCTCACTAGGCTTCTGGTTGATGCCTGTGAACTGAACTCTGACAACAGACTTCTGAAATAGACCCACAAGAGGCAGTTCCA	nucleotide-binding oligomerization domain containing 2
NOS2	NM_000625.4	NOS2A, iNOS, NOS, HEP-NOS	TTGCCTGGGGTCCATTATGACTCCCAAAAGTTTGACCAGAGGACCCAGGGACAAGCCTACCCCTCCAGATGAGCTTCTACCTCAAGCTATCGAATTTGTC	nitric oxide synthase 2, inducible
NOTCH1	NM_017617.3	TAN1	CTGCCAGGCTTCACCGGCCAGAACTGTGAGGAAAATATCGACGATTGTCCAGGAAACAACTGCAAGAACGGGGGTGCCTGTGTGGACGGCGTGAACACCT	notch 1
NOTCH2	NM_024408.3		AAGAGTCACCAAATTTTGAGAGTTATACTTGCTTGTGTGCTCCTGGCTGGCAAGGTCAGCGGTGTACCATTGACATTGACGAGTGTATCTCCAAGCCCTG	notch 2
NT5E	NM_002526.2	NT5, CD73, eN, eNT	ATTCGGGTTTTGAAATGGATAAACTCATCGCTCAGAAAGTGAGGGGTGTGGACGTCGTGGTGGGAGGACACTCCAACACATTTCTTTACACAGGCAATCC	5'-nucleotidase, ecto (CD73)
PAX5	NM_016734.1	BSAP	CTCCAAGAGGAGCACACTTTGGGGAGATGTCCTGGTTTCCTGCCTCCATTTCTCTGGGACCGATGCAGTATCAGCAGCTCTTTTCCAGATCAAAGAACTC	paired box 5
PDCD1	NM_005018.1	CD279, PD1	CTTCTTCCCAGCCCTGCTCGTGGTGACCGAAGGGGACAACGCCACCTTCACCTGCAGCTTCTCCAACACATCGGAGAGCTTCGTGCTAAACTGGTACCGC	programmed cell death 1
PDCD1LG2	NM_025239.3	PD-L2, Btdc, PDL2, bA574F11.2, CD273, B7-DC	TGTGGAGCTGTGGCAAGTCCTCATATCAAATACAGAACATGATCTTCCTCCTGCTAATGTTGAGCCTGGAATTGCAGCTTCACCAGATAGCAGCTTTATT	programmed cell death 1 ligand 2
PDCD2	NM_144781.2	ZMYND7, RP8	TTCCTGCTGCAGGTGTATGCGCCGCTGCCTGGCCGCCCGGACGCCTTCCACCGCTGCATCTTCCTCTTCTGCTGCCGCGAGCAGCCGTGCTGTGCCGGCC	programmed cell death 2
PDGFB	NM_033016.2	SIS, SSV	GATTCACCTCTTCCTCTGGTTCCTTTCATCTCTCTACCTCCACCCTGCATTTTCCTCTTGTCCTGGCCCTTCAGTCTGCTCCACCAAGGGGCTCTTGAAC	platelet-derived growth factor beta polypeptide
PDGFRB	NM_002609.3	PDGFR, JTK12, CD140b, PDGFR1	CGTGGGCTTCCTCCCTAATGATGCCGAGGAACTATTCATCTTTCTCACGGAAATAACTGAGATCACCATTCCATGCCGAGTAACAGACCCACAGCTGGTG	platelet-derived growth factor receptor, beta polypeptide
PECAM1	NM_000442.3	CD31	ATCTGCACTGCAGGTATTGACAAAGTGGTCAAGAAAAGCAACACAGTCCAGATAGTCGTATGTGAAATGCTCTCCCAGCCCAGGATTTCTTATGATGCCC	platelet/endothelial cell adhesion molecule
PIGR	NM_002644.2		CTTCCCAGCCATCTCCACGAAGAGTCCCATATTTGGTCCCGAGGAGGTGAATAGTGTGGAAGGTAACTCAGTGTCCATCACGTGCTACTACCCACCCACC	polymeric immunoglobulin receptor
PLA2G2A	NM_000300.2	PLA2B, PLA2L	TTCCCTGGAAACCTTCCACCCAGTGCTGAATTTCCCTCTCTCATACCCTCCCTCCCTACCCTAACCAAGTTCCTTGGCCATGCAGAAAGCATCCCTCACC	phospholipase A2, group IIA (platelets, synovial fluid)
PLA2G2E	NM_014589.1		GGCGTCTGGAGAAGCTGGGCTGTGAGCCCAAACTGGAAAAGTATCTTTTCTCTGTCAGCGAACGTGGCATTTTCTGCGCCGGCAGGACCACCTGCCAGCG	phospholipase A2, group IIE
PLAU	NM_002658.2	URK, UPA	TTCATTGATTACCCAAAGAAGGAGGACTACATCGTCTACCTGGGTCGCTCAAGGCTTAACTCCAACACGCAAGGGGAGATGAAGTTTGAGGTGGAAAACC	plasminogen activator, urokinase
PLAUR	NM_001005376.1	URKR, UPAR, CD87	GAGAAGACCAACAGGACCCTGAGCTATCGGACTGGCTTGAAGATCACCAGCCTTACCGAGGTTGTGTGTGGGTTAGACTTGTGCAACCAGGGCAACTCTG	plasminogen activator, urokinase receptor
PML	NM_002675.3	MYL, TRIM19, RNF71	TCGGAGGAGGAGTTCCAGTTTCTGCGCTGCCAGCAATGCCAGGCGGAAGCCAAGTGCCCGAAGCTGCTGCCTTGTCTGCACACGCTGTGCTCAGGATGCC	promyelocytic leukemia
POU2F2	NM_002698.2	OTF2, 40818	GACGCAAGAAGAGGACCAGCATCGAGACAAACGTCCGCTTCGCCTTAGAGAAGAGTTTTCTAGCGAACCAGAAGCCTACCTCAGAGGAGATCCTGCTGAT	POU class 2 homeobox 2
PPARG	NM_015869.3	PPARG1, PPARG2, NR1C3, PPARgamma	GAGCAAAGAGGTGGCCATCCGCATCTTTCAGGGCTGCCAGTTTCGCTCCGTGGAGGCTGTGCAGGAGATCACAGAGTATGCCAAAAGCATTCCTGGTTTT	peroxisome proliferator-activated receptor gamma
PPBP	NM_002704.2	THBGB1, SCYB7, TGB, NAP-2-L1, LA-PF4, MDGF, LDGF, Beta-TG, CTAP3, CXCL7, PBP, b-TG1, TGB1, CTAPIII, NAP-2	GGAAAGGAACCCATTGCAACCAAGTCGAAGTGATAGCCACACTGAAGGATGGGAGGAAAATCTGCCTGGACCCAGATGCTCCCAGAATCAAGAAAATTGT	pro-platelet basic protein (chemokine (C-X-C motif) ligand 7)
PRDM1	NM_001198.3	BLIMP1, PRDI-BF1	CCCATCCCTGCCAACCAGGAACTTCTTGTGTGGTATTGTCGGGACTTTGCAGAAAGGCTTCACTACCCTTATCCCGGAGAGCTGACAATGATGAATCTCA	PR domain containing 1, with ZNF domain
PRF1	NM_005041.3	PFP, P1, HPLH2	ACTGTTTTTCAGGGAGGTGGCTGGGTTTACACGCTAATCCCGATTCACCCTGTCCAAACTGCCTAAGCCCTCCGCCATTCTCAAGCCCTGCAGTCACAGC	perforin 1 (pore forming protein)
PRKCD	NM_006254.3		ACCATAAACTGGACTCTGCTGGAAAAGCGGAGGTTGGAGCCACCTTTCAGGCCCAAAGTGAAGTCACCCAGAGACTACAGTAACTTTGACCAGGAGTTCC	protein kinase C, delta
PSMB10	NM_002801.2	MECL1, LMP10, MGC1665, beta2i	ACCATCGCGGGCCTGGTGTTCCAAGACGGGGTCATTCTGGGCGCCGATACGCGAGCCACTAACGATTCGGTCGTGGCGGACAAGAGCTGCGAGAAGATCC	proteasome (prosome, macropain) subunit, beta type, 10
PSMB5	NM_001130725.1	X, MB1	CAGCTGCTTGTGTTTCTTGGGGTGACTGTCATTGGTAATACGGACACAGTGACCCATCCTCCATCCTATTTATAGTGGAAGGGCCTTCAATTGTATCAGT	proteasome (prosome, macropain) subunit, beta type, 5
PSMB7	NM_002799.2	Z	GTTACATTGGTGCAGCCCTAGTTTTAGGGGGAGTAGATGTTACTGGACCTCACCTCTACAGCATCTATCCTCATGGATCAACTGATAAGTTGCCTTATGT	proteasome (prosome, macropain) subunit, beta type, 7
PSMB8	NM_004159.4	LMP7, RING10, D6S216E, PSMB5i, beta5i	ACTCACAGAGACAGCTATTCTGGAGGCGTTGTCAATATGTACCACATGAAGGAAGATGGTTGGGTGAAAGTAGAAAGTACAGATGTCAGTGACCTGCTGC	proteasome (prosome, macropain) subunit, beta type, 8 (large multifunctional peptidase 7)
PSMB9	NM_002800.4	LMP2, RING12, beta1i, PSMB6i	TCAGGTATATGGAACCCTGGGAGGAATGCTGACTCGACAGCCTTTTGCCATTGGTGGCTCCGGCAGCACCTTTATCTATGGTTATGTGGATGCAGCATAT	proteasome (prosome, macropain) subunit, beta type, 9 (large multifunctional peptidase 2)
PSMC2	NM_002803.3	MSS1, S7, Nbla10058	CTCCAGAGTGAACAGCCTTTACAGGTTGCCAGGTGTACAAAGATAATCAATGCTGATTCGGAGGACCCAAAATACATTATCAACGTAAAGCAGTTTGCCA	proteasome (prosome, macropain) 26S subunit, ATPase, 2
PSMD7	NM_002811.3	S12, P40, MOV34, Rpn8	CAACCTCGAAAACATTTGAACACGTGACCAGTGAAATTGGAGCAGAGGAAGCTGAGGAAGTTGGAGTTGAACACTTGTTACGAGATATCAAAGACACGAC	proteasome (prosome, macropain) 26S subunit, non-ATPase, 7
PTAFR	NM_000952.3		CCTCACCGAAAAGTTCTACAGCATGCGCAGTAGCCGGAAATGCTCCCGGGCCACCACGGATACGGTCACTGAAGTGGTTGTGCCATTCAACCAGATCCCT	platelet-activating factor receptor
PTGER4	NM_000958.2	EP4	CGCGGGCGCCGAGATCCAGATGGTCATCTTACTCATTGCCACCTCCCTGGTGGTGCTCATCTGCTCCATCCCGCTCGTGGTGCGAGTATTCGTCAACCAG	prostaglandin E receptor 4 (subtype EP4)
PTGS2	NM_000963.1	COX2	GCTACAAAAGCTGGGAAGCCTTCTCTAACCTCTCCTATTATACTAGAGCCCTTCCTCCTGTGCCTGATGATTGCCCGACTCCCTTGGGTGTCAAAGGTAA	prostaglandin-endoperoxide synthase 2 (prostaglandin G/H synthase and cyclooxygenase)
PTK2	NM_005607.3	FAK, FADK, FAK1	GGTTCAAGCTGGATTATTTCAGTGGAACTGGCAATCGGCCCAGAAGAAGGAATCAGTTACCTAACGGACAAGGGCTGCAATCCCACACATCTTGCTGACT	PTK2 protein tyrosine kinase 2
PTPN2	NM_002828.2	PTPT, TCELLPTP, TC-PTP, TCPTP	CCCGCAGCCATGCCCACCACCATCGAGCGGGAGTTCGAAGAGTTGGATACTCAGCGTCGCTGGCAGCCGCTGTACTTGGAAATTCGAAATGAGTCCCATG	protein tyrosine phosphatase, non-receptor type 2
PTPN22	NM_015967.4	PTPN8, Lyp, Lyp1, Lyp2	TTCAAAACCCAAAGGACCAAGGAATCCACCACCAACTTGGAATATTTAATAAAACTCCAGATTTATAATAATATGGGCTGCAAGTACACCTGCAAATAAA	protein tyrosine phosphatase, non-receptor type 22 (lymphoid)
PTPN6	NM_002831.5	HCP, HCPH, PTP-1C, SHP-1, SHP1	TGGTGCAGACGGAGGCGCAGTACAAGTTCATCTACGTGGCCATCGCCCAGTTCATTGAAACCACTAAGAAGAAGCTGGAGGTCCTGCAGTCGCAGAAGGG	protein tyrosine phosphatase, non-receptor type 6
PTPRC_all (common probe)	NM_080921.2	CD45, LCA, T200, GP180	AGGAGGAAATTGTTCCTCGTCTGATAAGACAACAGTGGAGAAAGGACGCATGCTGTTTCTTAGGGACACGGCTGACTTCCAGATATGACCATGTATTTGT	protein tyrosine phosphatase, receptor type, C
CD45R0	NM_080921.3	CD45, LCA, T200, GP180	TTTCTGGACACAGAAGTATTTGTGACAGGGCAAAGCCCAACACCTTCCCCCACTGATGCCTACCTTAATGCCTCTGAAACAACCACTCTGAGCCCTTCTG	protein tyrosine phosphatase, receptor type, C
CD45RA	NM_002838.4	CD45, LCA, T200, GP180	TTTCTGGACACAGAAGTATTTGTGACAGGGCAAAGCCCAACACCTTCCCCCACTGGATTGACTACAGCAAAGATGCCCAGTGTTCCACTTTCAAGTGACC	protein tyrosine phosphatase, receptor type, C
CD45RB	ENST00000367367.1	CD45, LCA, T200, GP180	TTTCTGGACACAGAAGTATTTGTGACAGGGCAAAGCCCAACACCTTCCCCCACTGGTGTTTCATCAGTACAGACGCCTCACCTTCCCACGCACGCAGACT	protein tyrosine phosphatase, receptor type, C
PYCARD	NM_013258.3	TMS-1, CARD5, ASC	ATGCGGAAGCTCTTCAGTTTCACACCAGCCTGGAACTGGACCTGCAAGGACTTGCTCCTCCAGGCCCTAAGGGAGTCCCAGTCCTACCTGGTGGAGGACC	PYD and CARD domain containing
RAF1	NM_002880.2	Raf-1, c-Raf, CRAF	CCTATGGCATCGTATTGTATGAACTGATGACGGGGGAGCTTCCTTATTCTCACATCAACAACCGAGATCAGATCATCTTCATGGTGGGCCGAGGATATGC	v-raf-1 murine leukemia viral oncogene homolog 1
RAG1	NM_000448.2	RNF74, MGC43321	CAGTCTACATTTGTACTCTTTGTGATGCCACCCGTCTGGAAGCCTCTCAAAATCTTGTCTTCCACTCTATAACCAGAAGCCATGCTGAGAACCTGGAACG	recombination activating gene 1
RAG2	NM_000536.3		AGTATGGGTGTTCTCTTTGGAGGACGCTCATACATGCCTTCTACCCACAGAACCACAGAAAAATGGAATAGTGTAGCTGACTGCCTGCCCTGTGTTTTCC	recombination activating gene 2
RARRES3	NM_004585.3	TIG3, HRASLS4	CTGACCCTCGTGCCCTGTCTCAGGCGTTCTCTAGATCCTTTCCTCTGTTTCCCTCTCTCGCTGGCAAAAGTATGATCTAATTGAAACAAGACTGAAGGAT	retinoic acid receptor responder (tazarotene induced) 3
RELA	NM_021975.2	NFKB3, p65	GATGGCTTCTATGAGGCTGAGCTCTGCCCGGACCGCTGCATCCACAGTTTCCAGAACCTGGGAATCCAGTGTGTGAAGAAGCGGGACCTGGAGCAGGCTA	v-rel reticuloendotheliosis viral oncogene homolog A (avian)
RELB	NM_006509.2	REL-B	CACTCTCGCTCGCCGTTTCCAGGAGCACAGATGAATTGGAGATCATCGACGAGTACATCAAGGAGAACGGCTTCGGCCTGGACGGGGGACAGCCGGGCCC	v-rel reticuloendotheliosis viral oncogene homolog B
RORC	NM_001001523.1	RZRG, RORG, NR1F3, TOR	CTCATCAATGCCCATCGGCCAGGGCTCCAAGAGAAAAGGAAAGTAGAACAGCTGCAGTACAATCTGGAGCTGGCCTTTCATCATCATCTCTGCAAGACTC	RAR-related orphan receptor C
RUNX1	NM_001754.4	AML1, CBFA2, PEBP2A2, AMLCR1	CAGCCATGAAGAACCAGGTTGCAAGATTTAATGACCTCAGGTTTGTCGGTCGAAGTGGAAGAGGGAAAAGCTTCACTCTGACCATCACTGTCTTCACAAA	runt-related transcription factor 1
S100A8	NM_002964.3	CAGA, CFAG, P8, MRP8, 60B8AG, CGLA	CTGATAAAGGGGAATTTCCATGCCGTCTACAGGGATGACCTGAAGAAATTGCTAGAGACCGAGTGTCCTCAGTATATCAGGAAAAAGGGTGCAGACGTCT	S100 calcium binding protein A8
S100A9	NM_002965.2	P14, MIF, NIF, LIAG, MRP14, MAC387, 60B8AG, CGLB	AACATAGAGACCATCATCAACACCTTCCACCAATACTCTGTGAAGCTGGGGCACCCAGACACCCTGAACCAGGGGGAATTCAAAGAGCTGGTGCGAAAAG	S100 calcium binding protein A9
S1PR1	NM_001400.3	EDG1, edg-1, D1S3362, CD363	CCTGACGTTCCGCAAGAACATTTCCAAGGCCAGCCGCAGCTCTGAGAAGTCGCTGGCGCTGCTCAAGACCGTAATTATCGTCCTGAGCGTCTTCATCGCC	sphingosine-1-phosphate receptor 1
SELE	NM_000450.2	ELAM1, ELAM, ESEL, CD62E	AATTCACCTACAAGTCCTCTTGTGCCTTCAGCTGTGAGGAGGGATTTGAATTACATGGATCAACTCAACTTGAGTGCACATCTCAGGGACAATGGACAGA	selectin E
SELL	NR_029467.1	LYAM1, LNHR, LSEL, LAM1, LAM-1, hLHRc, Leu-8, Lyam-1, PLNHR, CD62L	CTAACTCCAGTGAAGTAATGGGGTCCTGCTCAAGTTGAAAGAGTCCTATTTGCACTGTAGCCTCGCCGTCTGTGAATTGGACCATCCTATTTAACTGGCT	selectin L
SELPLG	NM_003006.3	PSGL-1, CD162	CATGGGCTGTTAGGTTGACTTCAGTTTTGCCTCTTGGACAACAGGGGGTCTTGTACATCCTTGGGTGACCAGGAAAAGTTCAGGCTATGGGGGGCCAAAG	selectin P ligand
SERPING1	NM_000062.2	C1NH, C1IN, C1-INH, HAE1, HAE2	GACAGAGGCGAAGGGAAGGTCGCAACAACAGTTATCTCCAAGATGCTATTCGTTGAACCCATCCTGGAGGTTTCCAGCTTGCCGACAACCAACTCAACAA	serpin peptidase inhibitor, clade G (C1 inhibitor), member 1
SH2D1A	NM_001114937.2	IMD5, LYP, XLP, MTCP1, DSHP, XLPD, EBVS, SAP	GCTGTATCACGGTTACATTTATACATACCGAGTGTCCCAGACAGAAACAGGTTCTTGGAGTGCTGAGACAGCACCTGGGGTACATAAAAGATATTTCCGG	SH2 domain containing 1A
SIGIRR	NM_021805.2	TIR8	GTCCTGGGGGTCAACGTGACCAGCACTGAAGTCTATGGGGCCTTCACCTGCTCCATCCAGAACATCAGCTTCTCCTCCTTCACTCTTCAGAGAGCTGGCC	single immunoglobulin and toll-interleukin 1 receptor (TIR) domain
SKI	NM_003036.2		CCTCTGGTGCTTGGTTGAACAAGGGAATCACAAGAAAACGAAAATGCAAAAACTGAACTTCGGGGGTCGTTCTGTGCCTTCCAGCATCTTGTACAGCAAA	v-ski sarcoma viral oncogene homolog (avian)
SLAMF1	NM_003037.2	SLAM, CD150	GTGTCTCTTGATCCATCCGAAGCAGGCCCTCCACGTTATCTAGGAGATCGCTACAAGTTTTATCTGGAGAATCTCACCCTGGGGATACGGGAAAGCAGGA	signaling lymphocytic activation molecule family member 1
SLAMF6	NM_001184714.1	KALI, NTBA, KALIb, Ly108, SF2000, NTB-A, CD352	TTTTTCCAGGGCAACTGCCCTTGACAATGTCGTGTAAGTTGCTGAAAGGCCTCAGAGGAATTCGGGAATGACACGTCTTCTGATCCCATGAGACAGAACA	SLAM family member 6
SLAMF7	NM_021181.3	CRACC, 19A, CS1, CD319	GGGCACTATCATAGTGACCCAAAATCGTAATAGGGAGAGAGTAGACTTCCCAGATGGAGGCTACTCCCTGAAGCTCAGCAAACTGAAGAAGAATGACTCA	SLAM family member 7
SLC2A1	NM_006516.2	GLUT1, GLUT, DYT18	AGGCTCCATTAGGATTTGCCCCTTCCCATCTCTTCCTACCCAACCACTCAAATTAATCTTTCTTTACCTGAGACCAGTTGGGAGCACTGGAGTGCAGGGA	solute carrier family 2 (facilitated glucose transporter), member 1
SMAD3	NM_005902.3	MADH3, JV15-2, HsT17436	TTAAAGGACAGTTGAAAAGGGCAAGAGGAAACCAGGGCAGTTCTAGAGGAGTGCTGGTGACTGGATAGCAGTTTTAAGTGGCGTTCACCTAGTCAACACG	SMAD family member 3
SMAD5	NM_005903.5	MADH5, Dwfc, JV5-1	CCTGATGATCAGATGGGTCAAGATAATTCCCAGCCTATGGATACAAGCAATAATATGATTCCTCAGATTATGCCCAGTATATCCAGCAGGGATGTTCAGC	SMAD family member 5
SOCS1	NM_003745.1	SOCS-1, SSI-1, JAB, TIP3, Cish1	TTAACTGTATCTGGAGCCAGGACCTGAACTCGCACCTCCTACCTCTTCATGTTTACATATACCCAGTATCTTTGCACAAACCAGGGGTTGGGGGAGGGTC	suppressor of cytokine signaling 1
SOCS3	NM_003955.3	SSI-3, CIS3, SOCS-3, Cish3	GGAGGATGGAGGAGACGGGACATCTTTCACCTCAGGCTCCTGGTAGAGAAGACAGGGGATTCTACTCTGTGCCTCCTGACTATGTCTGGCTAAGAGATTC	suppressor of cytokine signaling 3
SPP1	NM_000582.2	BNSP, OPN, BSPI, ETA-1	CGCCTTCTGATTGGGACAGCCGTGGGAAGGACAGTTATGAAACGAGTCAGCTGGATGACCAGAGTGCTGAAACCCACAGCCACAAGCAGTCCAGATTATA	secreted phosphoprotein 1
SRC	NM_005417.3	SRC1, ASV, c-src	GGCATGAGAAGCTGGTGCAGTTGTATGCTGTGGTTTCAGAGGAGCCCATTTACATCGTCACGGAGTACATGAGCAAGGGGAGTTTGCTGGACTTTCTCAA	v-src sarcoma (Schmidt-Ruppin A-2) viral oncogene homolog (avian)
STAT1	NM_007315.2	STAT91, ISGF-3	TTTGCTGTATGCCATCCTCGAGAGCTGTCTAGGTTAACGTTCGCACTCTGTGTATATAACCTCGACAGTCTTGGCACCTAACGTGCTGTGCGTAGCTGCT	signal transducer and activator of transcription 1, 91kDa
STAT2	NM_005419.2	STAT113	CCGTACACGAAGGAGGTGCTGCAGTCACTCCCGCTGACTGAAATCATCCGCCATTACCAGTTGCTCACTGAGGAGAATATACCTGAAAACCCACTGCGCT	signal transducer and activator of transcription 2, 113kDa
STAT3	NM_139276.2	APRF	AGACTTGGGCTTACCATTGGGTTTAAATCATAGGGACCTAGGGCGAGGGTTCAGGGCTTCTCTGGAGCAGATATTGTCAAGTTCATGGCCTTAGGTAGCA	signal transducer and activator of transcription 3 (acute-phase response factor)
STAT4	NM_003151.2		AGACAATGGATCAGAGTGACAAGAATAGTGCCATGGTGAATCAGGAAGTTTTGACACTGCAGGAAATGCTTAACAGCCTCGATTTCAAGAGAAAGGAGGC	signal transducer and activator of transcription 4
STAT5A	NM_003152.2	STAT5, MGF	GAGACAGAGAGAGAGAAAGAGAGAGTGTGTGGGTCTATGTAAATGCATCTGTCCTCATGTGTTGATGTAACCGATTCATCTCTCAGAAGGGAGGCTGGGG	signal transducer and activator of transcription 5A
STAT5B	NM_012448.3		AAGGAGAAGCCCTTCATCAGATGCAAGCGTTATATGGCCAGCATTTTCCCATTGAGGTGCGGCATTATTTATCCCAGTGGATTGAAAGCCAAGCATGGGA	signal transducer and activator of transcription 5B
STAT6	NM_003153.3	D12S1644, IL-4-STAT	AGAACATCCAGCCATTCTCTGCCAAAGACCTGTCCATTCGCTCACTGGGGGACCGAATCCGGGATCTTGCTCAGCTCAAAAATCTCTATCCCAAGAAGCC	signal transducer and activator of transcription 6, interleukin-4 induced
SYK	NM_003177.3		CGGACTCTCCAAAGCACTGCGTGCTGATGAAAACTACTACAAGGCCCAGACCCATGGAAAGTGGCCTGTCAAGTGGTACGCTCCGGAATGCATCAACTAC	spleen tyrosine kinase
TAGAP	NM_054114.3	FLJ32631, IDDM21, ARHGAP47	CTCTCTCTCTCCCAGTGGACTAGAAGGAGCAGAGAGTTATGCTGTTTCTCCCATTCTTTACAGCTCACCGGATGTAAAAGAACTCTGGCTAGAGACCCTC	T-cell activation RhoGTPase activating protein
TAL1	NM_003189.2	TCL5, SCL, bHLHa17	ACAGCATCTGTAGTCAGCCGACAACTATTTCGGCCTTTTGGGGGTGGGTCTGGCCGTACTTGTGATTTCGATGGTACGTGACCCTCTGCTGAAGACTTGC	T-cell acute lymphocytic leukemia 1
TAP1	NM_000593.5	ABCB2, PSF1, RING4, D6S114E	GTGGCTGCAGTGGGACAAGAGCCACAGGTATTTGGAAGAAGTCTTCAAGAAAATATTGCCTATGGCCTGACCCAGAAGCCAACTATGGAGGAAATCACAG	transporter 1, ATP-binding cassette, sub-family B (MDR/TAP)
TAP2	NM_000544.3	ABCB3, PSF2, RING11, D6S217E	GGCTTCCTTTAAATGCCAATGTGCTCTTGCGAAGCCTGGTGAAAGTGGTGGGGCTGTATGGCTTCATGCTCAGCATATCGCCTCGACTCACCCTCCTTTC	transporter 2, ATP-binding cassette, sub-family B (MDR/TAP)
TAPBP	NM_003190.4	TAPA	GGTCACCCTGGAGGTAGCAGGTCTTTCAGGGCCCTCCCTTGAGGACAGCGTAGGCCTTTTCCTGTCTGCCTTTCTTCTGCTTGGGCTCTTCAAGGCACTG	TAP binding protein (tapasin)
TBK1	NM_013254.2	NAK	ACCAGTCTTCAGGATATCGACAGCAGATTATCTCCAGGTGGATCACTGGCAGACGCATGGGCACATCAAGAAGGCACTCATCCGAAAGACAGAAATGTAG	TANK-binding kinase 1
TBX21	NM_013351.1	TBLYM, T-bet	ACACAGGAGCGCACTGGATGCGCCAGGAAGTTTCATTTGGGAAACTAAAGCTCACAAACAACAAGGGGGCGTCCAACAATGTGACCCAGATGATTGTGCT	T-box 21
TCF4	NM_003199.1	SEF2-1B, ITF2, bHLHb19, E2-2	TGGAATCATTGGACCTTCTCATAATGGAGCCATGGGTGGTCTGGGCTCAGGGTATGGAACCGGCCTTCTTTCAGCCAACAGACATTCACTCATGGTGGGG	transcription factor 4
TCF7	NM_003202.2	TCF-1	ATTCCATTTCCAGTTCATCTATGGCAGTCCAGCCAGCTCCTGGGCAGCTTGAGAGGGCAAACCCAAAACCTCATGACAGCCAGAGCCTGTCTTTCAGCAT	transcription factor 7 (T-cell specific, HMG-box)
TFRC	NM_003234.1	CD71, TFR1	CAGTTTCCACCATCTCGGTCATCAGGATTGCCTAATATACCTGTCCAGACAATCTCCAGAGCTGCTGCAGAAAAGCTGTTTGGGAATATGGAAGGAGACT	transferrin receptor (p90, CD71)
TGFB1	NM_000660.3	TGFB, DPD1, CED, TGFbeta	TATATGTTCTTCAACACATCAGAGCTCCGAGAAGCGGTACCTGAACCCGTGTTGCTCTCCCGGGCAGAGCTGCGTCTGCTGAGGCTCAAGTTAAAAGTGG	transforming growth factor, beta 1
TGFBI	NM_000358.2	CSD3, LCD1, CSD1, CSD2, BIGH3, CDB1, CDGG1	GTGGTCCATGTCATCACCAATGTTCTGCAGCCTCCAGCCAACAGACCTCAGGAAAGAGGGGATGAACTTGCAGACTCTGCGCTTGAGATCTTCAAACAAG	transforming growth factor, beta-induced, 68kDa
TGFBR1	NM_004612.2	ALK-5, ACVRLK4	GGGGAAATACGACTTAGTGAGGCATAGACATCCCTGGTCCATCCTTTCTGTCTCCAGCTGTTTCTTGGAACCTGCTCTCCTGCTTGCTGGTCCCTGACGC	transforming growth factor, beta receptor 1
TGFBR2	NM_001024847.1	MFS2	ATTTGGAGAATGTTGAGTCCTTCAAGCAGACCGATGTCTACTCCATGGCTCTGGTGCTCTGGGAAATGACATCTCGCTGTAATGCAGTGGGAGAAGTAAA	transforming growth factor, beta receptor II (70/80kDa)
THY1	NM_006288.2	CD90	CCTGCCTAGTGGACCAGAGCCTTCGTCTGGACTGCCGCCATGAGAATACCAGCAGTTCACCCATCCAGTACGAGTTCAGCCTGACCCGTGAGACAAAGAA	Thy-1 cell surface antigen
TICAM1	NM_014261.1	TRIF, TICAM-1, MGC35334, PRVTIRB	CCCCAGTCTCTCCCCTTGCCTATTCTGGAGCCGGTCAAAAACCCCTGCTCTGTCAAAGACCAGACGCCACTCCAACTTTCTGTAGAAGATACCACCTCTC	toll-like receptor adaptor molecule 1
TIGIT	NM_173799.2	VSIG9, VSTM3, FLJ39873, DKFZp667A205	TGGATCTTAGAAGACTTTTATCCTTCCACCATCTCTCTCAGAGGAATGAGCGGGGAGGTTGGATTTACTGGTGACTGATTTTCTTTCATGGGCCAAGGAA	T cell immunoreceptor with Ig and ITIM domains
TIRAP	NM_148910.2	Mal, wyatt	ACCCACACATGCGAGTGACAGTGGCAGTAGTCGCTGGAGCAAAGACTATGACGTCTGCGTGTGCCACAGTGAGGAAGACCTGGTGGCCGCCCAGGACCTG	toll-interleukin 1 receptor (TIR) domain containing adaptor protein
TLR1	NM_003263.3	rsc786, KIAA0012, CD281	TCAACCAGGAATTGGAATACTTGGATTTGTCCCACAACAAGTTGGTGAAGATTTCTTGCCACCCTACTGTGAACCTCAAGCACTTGGACCTGTCATTTAA	toll-like receptor 1
TLR2	NM_003264.3	TIL4, CD282	CTGCTTTCAACTGGTAGTTGTGGGTTGAAGCACTGGACAATGCCACATACTTTGTGGATGGTGTGGGTCTTGGGGGTCATCATCAGCCTCTCCAAGGAAG	toll-like receptor 2
TLR3	NM_003265.2	CD283	CAGGTACCCGATGATCTACCCACAAACATAACAGTGTTGAACCTTACCCATAATCAACTCAGAAGATTACCAGCCGCCAACTTCACAAGGTATAGCCAGC	toll-like receptor 3
TLR4	NM_138554.2	hToll, CD284	ACTCAGAAAAGCCCTGCTGGATGGTAAATCATGGAATCCAGAAGGAACAGTGGGTACAGGATGCAATTGGCAGGAAGCAACATCTATCTGAAGAGGAAAA	toll-like receptor 4
TLR5	NM_003268.3	TIL3, SLEB1, FLJ10052, MGC126430, MGC126431	GTTCCTGGCACTACTACAAGATTCATACTCCTGATGCTACTGACAACGTGGCTTCTCCACAGTCACCAAACCAGGGATGCTATACTGGACTTCCCTACTC	toll-like receptor 5
TLR7	NM_016562.3		TGTGGGCACCACACAGGTGGTTGCTGCTTCAGTGCTTCCTGCTCTTTTTCCTTGGGCCTGCTTCTGGGTTCCATAGGGAAACAGTAAGAAAGAAAGACAC	toll-like receptor 7
TLR8	NM_016610.2	CD288	TTTAACTGATAGCCTATCTGACTTTACATCTTCCCTTCGGACACTGCTGCTGAGTCATAACAGGATTTCCCACCTACCCTCTGGCTTTCTTTCTGAAGTC	toll-like receptor 8
TLR9	NM_017442.2	CD289	ACCTTCTTGGCTGTGCCCACCCTGGAAGAGCTAAACCTGAGCTACAACAACATCATGACTGTGCCTGCGCTGCCCAAATCCCTCATATCCCTGTCCCTCA	toll-like receptor 9
TMEM173	NM_198282.1	FLJ38577, NET23	CTGGCATGGTCATATTACATCGGATATCTGCGGCTGATCCTGCCAGAGCTCCAGGCCCGGATTCGAACTTACAATCAGCATTACAACAACCTGCTACGGG	transmembrane protein 173
TNF	NM_000594.2	TNFA, TNFSF2, DIF, TNF-alpha	AGCAACAAGACCACCACTTCGAAACCTGGGATTCAGGAATGTGTGGCCTGCACAGTGAAGTGCTGGCAACCACTAAGAATTCAAACTGGGGCCTCCAGAA	tumor necrosis factor
TNFAIP3	NM_006290.2	A20, OTUD7C	CAAAGCCCTCATCGACAGAAACATCCAGGCCACCCTGGAAAGCCAGAAGAAACTCAACTGGTGTCGAGAAGTCCGGAAGCTTGTGGCGCTGAAAACGAAC	tumor necrosis factor, alpha-induced protein 3
TNFAIP6	NM_007115.2	TSG6, TSG-6	GAATTTGAAGGCGGCCATCTCGCAACTTACAAGCAGCTAGAGGCAGCCAGAAAAATTGGATTTCATGTCTGTGCTGCTGGATGGATGGCTAAGGGCAGAG	tumor necrosis factor, alpha-induced protein 6
TNFRSF10C	NM_003841.3	DcR1, TRAILR3, LIT, TRID, CD263	CCGGAAGTGTAGCAGGTGCCCTAGTGGGGAAGTCCAAGTCAGTAATTGTACGTCCTGGGATGATATCCAGTGTGTTGAAGAATTTGGTGCCAATGCCACT	tumor necrosis factor receptor superfamily, member 10c, decoy without an intracellular domain
TNFRSF11A	NM_003839.2	RANK, CD265	CAAACCTTGCCTTGCAGGCTACTTCTCTGATGCCTTTTCCTCCACGGACAAATGCAGACCCTGGACCAACTGTACCTTCCTTGGAAAGAGAGTAGAACAT	tumor necrosis factor receptor superfamily, member 11a, NFKB activator
TNFRSF13B	NM_012452.2	TACI, CD267	TGCAAAACCATTTGCAACCATCAGAGCCAGCGCACCTGTGCAGCCTTCTGCAGGTCACTCAGCTGCCGCAAGGAGCAAGGCAAGTTCTATGACCATCTCC	tumor necrosis factor receptor superfamily, member 13B
TNFRSF13C	NM_052945.3	BAFFR, CD268	TCAGACCTCACCATCTTTGACAGCCCTTGAAGGTGGTAGCCCAGCTCCTGTTCCTGTGCCTTCAAAAGGCTGGGGCACTATGAGTAAAAGACCGCTTTTA	tumor necrosis factor receptor superfamily, member 13C
TNFRSF14	NM_003820.2	HVEM, ATAR, TR2, LIGHTR, HVEA, CD270	CTCAGGGAGCCTCGTCATCGTCATTGTTTGCTCCACAGTTGGCCTAATCATATGTGTGAAAAGAAGAAAGCCAAGGGGTGATGTAGTCAAGGTGATCGTC	tumor necrosis factor receptor superfamily, member 14
TNFRSF17	NM_001192.2	BCMA, BCM, CD269	TCTGACCATTGCTTTCCACTCCCAGCTATGGAGGAAGGCGCAACCATTCTTGTCACCACGAAAACGAATGACTATTGCAAGAGCCTGCCAGCTGCTTTGA	tumor necrosis factor receptor superfamily, member 17
TNFRSF1B	NM_001066.2	TNFR2, TNFBR, TNFR80, TNF-R75, TNF-R-II, p75, CD120b	CCCAGCTGAAGGGAGCACTGGCGACTTCGCTCTTCCAGTTGGACTGATTGTGGGTGTGACAGCCTTGGGTCTACTAATAATAGGAGTGGTGAACTGTGTC	tumor necrosis factor receptor superfamily, member 1B
TNFRSF4	NM_003327.2	TXGP1L, ACT35, OX40, CD134	CCGTGCGGGCCGGGCTTCTACAACGACGTGGTCAGCTCCAAGCCGTGCAAGCCCTGCACGTGGTGTAACCTCAGAAGTGGGAGTGAGCGGAAGCAGCTGT	tumor necrosis factor receptor superfamily, member 4
TNFRSF8	NM_152942.2	CD30, D1S166E, KI-1	GAAACCGCTCAGATGTTTTGGGGAAAGTTGGAGAAGCCGTGGCCTTGCGAGAGGTGGTTACACCAGAACCTGGACATTGGCCAGAAGAAGCTTAAGTGGG	tumor necrosis factor receptor superfamily, member 8
TNFRSF9	NM_001561.4	ILA, CD137, 4-1BB	AGATTTGCAGTCCCTGTCCTCCAAATAGTTTCTCCAGCGCAGGTGGACAAAGGACCTGTGACATATGCAGGCAGTGTAAAGGTGTTTTCAGGACCAGGAA	tumor necrosis factor receptor superfamily, member 9
TNFSF10	NM_003810.2	TRAIL, Apo-2L, TL2, CD253	GGGGGGACCCAGCCTGGGACAGACCTGCGTGCTGATCGTGATCTTCACAGTGCTCCTGCAGTCTCTCTGTGTGGCTGTAACTTACGTGTACTTTACCAAC	tumor necrosis factor (ligand) superfamily, member 10
TNFSF11	NM_003701.2	TRANCE, RANKL, OPGL, ODF, CD254	TACCTGATTCATGTAGGAGAATTAAACAGGCCTTTCAAGGAGCTGTGCAAAAGGAATTACAACATATCGTTGGATCACAGCACATCAGAGCAGAGAAAGC	tumor necrosis factor (ligand) superfamily, member 11
TNFSF12	NM_003809.2	TWEAK, DR3LG, APO3L	GCGCCTTTCCTGAACCGACTAGTTCGGCCTCGCAGAAGTGCACCTAAAGGCCGGAAAACACGGGCTCGAAGAGCGATCGCAGCCCATTATGAAGTTCATC	tumor necrosis factor (ligand) superfamily, member 12
TNFSF13B	NM_006573.4	TNFSF20, BAFF, THANK, BLYS, TALL-1, TALL1, CD257	CTTGGAGGAAGGACACAATTCAAAGGGGCAGTAAGGATTTTGTAAAACGTGGCATCCATAATTTACTATGGAGCAAGTGCCCACATCTCTAGGACATTAA	tumor necrosis factor (ligand) superfamily, member 13b
TNFSF15	NM_001204344.1	TL1, VEGI, TL1A, VEGI192A, MGC129934, MGC129935	GGTGACCCTTGGCCCGTATTATAAATGCTTCCTATCCTGGGAGACCTCATGGATGAGTCTGAGAGGAAATTTGGCACCAAAATCACTCTCACTCTGGTTT	tumor necrosis factor (ligand) superfamily, member 15
TNFSF4	NM_003326.2	TXGP1, OX-40L, gp34, CD252	GAAGGTCAGGTCTGTCAACTCCTTGATGGTGGCCTCTCTGACTTACAAAGACAAAGTCTACTTGAATGTGACCACTGACAATACCTCCCTGGATGACTTC	tumor necrosis factor (ligand) superfamily, member 4
TNFSF8	NM_001244.3	CD30LG, CD153	CCCTCAAAGGAGGAAATTGCTCAGAAGACCTCTTATGTATCCTGAAAAGGGCTCCATTCAAGAAGTCATGGGCCTACCTCCAAGTGGCAAAGCATCTAAA	tumor necrosis factor (ligand) superfamily, member 8
TOLLIP	NM_019009.2	IL-1RAcPIP	GGAATAGAGCTGTTGATTTAAGGCACACACAATCCCTCACACTGTGGGTTTTTTTTAGAACTTCCCAGACGAAAACTCACGCCCTTGCCCTAACGCGCTT	toll interacting protein
TP53	NM_000546.2	p53, LFS1	GGGGAGCAGGGCTCACTCCAGCCACCTGAAGTCCAAAAAGGGTCAGTCTACCTCCCGCCATAAAAAACTCATGTTCAAGACAGAAGGGCCTGACTCAGAC	tumor protein p53
TRAF1	NM_005658.3	EBI6	CGAGTGATGGGTCTAGGCCCTGAAACTGATGTCCTAGCAATAACCTCTTGATCCCTACTCACCGAGTGTTGAGCCCAAGGGGGGATTTGTAGAACAAGCC	TNF receptor-associated factor 1
TRAF2	NM_021138.3	TRAP3	GTGGCCCTTCAACCAGAAGGTGACCTTAATGCTGCTCGACCAGAATAACCGGGAGCACGTGATTGACGCCTTCAGGCCCGACGTGACTTCATCCTCTTTT	TNF receptor-associated factor 2
TRAF3	NM_145725.1	CAP-1, CD40bp, CRAF1, LAP1	ATATGATGCCCTGCTTCCTTGGCCGTTTAAGCAGAAAGTGACACTCATGCTGATGGATCAGGGGTCCTCTCGACGTCATTTGGGAGATGCATTCAAGCCC	TNF receptor-associated factor 3
TRAF4	NM_004295.2	CART1, MLN62, RNF83	GCCAAGCCCAACCTTGAGTGCTTCAGCCCAGCCTTCTACACACATAAGTATGGTTACAAGCTGCAGGTGTCTGCATTCCTCAATGGCAATGGCAGTGGTG	TNF receptor-associated factor 4
TRAF5	NM_004619.3	RNF84	CTGGATGTAATGCCAAGGTTATTCTGGGCCGGTACCAGGATCACCTTCAGCAGTGCTTATTTCAACCTGTGCAGTGTTCTAATGAGAAGTGCCGGGAGCC	TNF receptor-associated factor 5
TRAF6	NM_145803.1	RNF85	CACCCGCTTTGACATGGGTAGCCTTCGGAGGGAGGGTTTTCAGCCACGAAGTACTGATGCAGGGGTATAGCTTGCCCTCACTTGCTCAAAAACAACTACC	TNF receptor-associated factor 6
TYK2	NM_003331.3	JTK1	TCATCGCTGACAGCTGAGGAAGTCTGCATCCACATTGCACATAAAGTTGGTATCACTCCTCCTTGCTTCAATCTCTTTGCCCTCTTCGATGCTCAGGCCC	tyrosine kinase 2
UBE2L3	NM_198157.1	UBCH7	GTTGTGGTTCCCTTTCTTCCCTACCCTTGCCACTCCCACTTTCTGGCACCGAGTTTATTTTTCACTTACTTACTTCCCCAGACCCCGGGCTCGCCTCCAC	ubiquitin-conjugating enzyme E2L 3
VCAM1	NM_001078.3	CD106	CAGACTTCCCTGAATGTATTGAACTTGGAAAGAAATGCCCATCTATGTCCCTTGCTGTGAGCAAGAAGTCAAAGTAAAACTTGCTGCCTGAAGAACAGTA	vascular cell adhesion molecule 1
VTN	NM_000638.3	VN	ACGTGGCTGTCCTTGTTCTCCAGTGAGGAGAGCAACTTGGGAGCCAACAACTATGATGACTACAGGATGGACTGGCTTGTGCCTGCCACCTGTGAACCCA	vitronectin
XBP1	NM_005080.2	XBP2	GGAGTTAAGACAGCGCTTGGGGATGGATGCCCTGGTTGCTGAAGAGGAGGCGGAAGCCAAGGGGAATGAAGTGAGGCCAGTGGCCGGGTCTGCTGAGTCC	X-box binding protein 1
XCL1	NM_002995.1	LTN, SCYC1, LPTN, ATAC, SCM-1a, SCM-1, lymphotactin	GTACCTCTCTTTGATGGTAACCATAATGGAAGAGATTCTGGCTAGTGTCTATCAGAGGTGAAAGCTATATCAATCTCTCTTAGAGTCCAGCTTGTAATGG	chemokine (C motif) ligand 1
XCR1	NM_005283.2	GPR5, CCXCR1	GTCCTCCATCCTCGACACCATCTTCCACAAGGTGCTTTCTTCGGGCTGTGATTATTCCGAACTCACGTGGTACCTCACCTCCGTCTACCAGCACAACCTC	chemokine (C motif) receptor 1
ZAP70	NM_001079.3	SRK, ZAP-70, STD	GGAGCTCAAGGACAAGAAGCTCTTCCTGAAGCGCGATAACCTCCTCATAGCTGACATTGAACTTGGCTGCGGCAACTTTGGCTCAGTGCGCCAGGGCGTG	zeta-chain (TCR) associated protein kinase 70kDa
ZBTB16	NM_006006.4	ZNF145, PLZF	TCCTGGATAGTTTGCGGCTGAGAATGCACTTACTGGCTCATTCAGCGGGTGCCAAAGCCTTTGTCTGTGATCAGTGCGGTGCACAGTTTTCGAAGGAGGA	zinc finger and BTB domain containing 16
ZEB1	NM_001128128.1	TCF8, PPCD3, BZP, ZEB, AREB6, NIL-2-A, Zfhep, Zfhx1a	TTACAAAATGGGGTTTTCACTGGTGGTGGCCCATTACAGGCAACCAGTTCTCCTCAGGGCATGGTGCAAGCTGTTGTTCTGCCAACAGTTGGTTTGGTGT	zinc finger E-box binding homeobox 1
Internal Reference Genes
ABCF1	NM_001090.2	ABC50, EST123147	GATGTCCTCCCGCCAAGCCATGTTAGAAAATGCATCTGACATCAAGCTGGAGAAGTTCAGCATCTCCGCTCATGGCAAGGAGCTGTTCGTCAATGCAGAC	ATP-binding cassette, sub-family F (GCN20), member 1
ALAS1	NM_000688.4	ALAS3, ALAS	GGGGATCGGGATGGAGTCATGCCAAAAATGGACATCATTTCTGGAACACTTGGCAAAGCCTTTGGTTGTGTTGGAGGGTACATCGCCAGCACGAGTTCTC	aminolevulinate, delta-, synthase 1
EEF1G	NM_001404.4	EF1G	CTTCATGAGCTGCAATCTCATCACTGGAATGTTCCAGCGACTGGACAAGCTGAGGAAGAATGCCTTCGCCAGTGTCATCCTTTTTGGAACCAACAATAGC	eukaryotic translation elongation factor 1 gamma
G6PD	NM_000402.2	G6PD1	ACAACATCGCCTGCGTTATCCTCACCTTCAAGGAGCCCTTTGGCACTGAGGGTCGCGGGGGCTATTTCGATGAATTTGGGATCATCCGGGACGTGATGCA	glucose-6-phosphate dehydrogenase
GAPDH	NM_002046.3	GAPD	CACTCCTCCACCTTTGACGCTGGGGCTGGCATTGCCCTCAACGACCACTTTGTCAAGCTCATTTCCTGGTATGACAACGAATTTGGCTACAGCAACAGGG	glyceraldehyde-3-phosphate dehydrogenase
GUSB	NM_000181.1		CGGTCGTGATGTGGTCTGTGGCCAACGAGCCTGCGTCCCACCTAGAATCTGCTGGCTACTACTTGAAGATGGTGATCGCTCACACCAAATCCTTGGACCC	glucuronidase, beta
HPRT1	NM_000194.1	HPRT, HGPRT	TGTGATGAAGGAGATGGGAGGCCATCACATTGTAGCCCTCTGTGTGCTCAAGGGGGGCTATAAATTCTTTGCTGACCTGCTGGATTACATCAAAGCACTG	hypoxanthine phosphoribosyltransferase 1
OAZ1	NM_004152.2	OAZ, AZI, MGC138338	GGTGGGCGAGGGAATAGTCAGAGGGATCACAATCTTTCAGCTAACTTATTCTACTCCGATGATCGGCTGAATGTAACAGAGGAACTAACGTCCAACGACA	ornithine decarboxylase antizyme 1
POLR1B	NM_019014.3	Rpo1-2, FLJ21921, FLJ10816, RPA2	GGAGAACTCGGCCTTAGAATACTTTGGTGAGATGTTAAAGGCTGCTGGCTACAATTTCTATGGCACCGAGAGGTTATATAGTGGCATCAGTGGGCTAGAA	polymerase (RNA) I polypeptide B, 128kDa
POLR2A	NM_000937.2	POLR2, POLRA, RPB1	TTCCAAGAAGCCAAAGACTCCTTCGCTTACTGTCTTCCTGTTGGGCCAGTCCGCTCGAGATGCTGAGAGAGCCAAGGATATTCTGTGCCGTCTGGAGCAT	polymerase (RNA) II (DNA directed) polypeptide A, 220kDa
PPIA	NM_021130.2	CYPA	GGAATATTGAAAATGTAGGCAGCAACTGGGCATGGTGGCTCACTGTCTGTAATGTATTACCTGAGGCAGAAGACCACCT	peptidylprolyl isomerase A (cyclophilin A)
SDHA	NM_004168.1	FP, SDHF	TGGAGGGGCAGGCTTGCGAGCTGCATTTGGCCTTTCTGAGGCAGGGTTTAATACAGCATGTGTTACCAAGCTGTTTCCTACCAGGTCACACACTGTTGCA	succinate dehydrogenase complex, subunit A, flavoprotein (Fp)
TBP	NM_001172085.1	GTF2D1, SCA17, TFIID	ACAGTGAATCTTGGTTGTAAACTTGACCTAAAGACCATTGCACTTCGTGCCCGAAACGCCGAATATAATCCCAAGCGGTTTGCTGCGGTAATCATGAGGA	TATA box binding protein
TUBB	NM_178014.2	OK/SW-cl.56, MGC16435, M40, Tubb5	TGGTGGATCTAGAACCTGGGACCATGGACTCTGTTCGCTCAGGTCCTTTTGGCCAGATCTTTAGACCAGACAACTTTGTATTTGGTCAGTCTGGGGCAGG	tubulin, beta
RPL19	NM_000981.3	FLJ27452, MGC71997, DKFZp779D216, L19	CCAATGCCCGAATGCCAGAGAAGGTCACATGGATGAGGAGAATGAGGATTTTGCGCCGGCTGCTCAGAAGATACCGTGAATCTAAGAAGATCGATCGCCA	ribosomal protein L19
© 2013-2018 NanoString Technologies				LBL-C0269-02

### Sheet: Annotations
nCounter® Human Immunology V2 Panel - Annotations
Gene	Adaptive Immune System	Apoptosis	Autophagy	B cell Receptor Signaling	Cell Adhesion	Chemokine Signaling	Complement System	Cytokine Signaling	Hemostasis	Host-pathogen Interaction	Immunometabolism	Inflammasomes	Innate Immune System	Lymphocyte Activation	Lymphocyte Trafficking	MHC Class I Antigen Presentation	MHC Class II Antigen Presentation	NF-kB Signaling	NLR signaling	Oxidative Stress	Phagocytosis and Degradation	T Cell Receptor Signaling	TGF-b Signaling	Th1 Differentiation	Th17 Differentiation	Th2 Differentiation	TNF Family Signaling	TLR Signaling	Transcriptional Regulation	Treg Differentiation	Type I Interferon Signaling	Type II Interferon Signaling
ABCB1	-	-	-	-	-	-	-	-	-	-	+	-	-	-	-	-	-	-	-	-	-	-	-	-	-	-	-	-	-	-	-	-			Probe Label	HUGO
ABL1	-	-	-	-	-	-	-	-	+	+	-	-	+	+	-	-	-	-	-	+	-	-	-	-	-	-	-	-	-	-	-	-			ABCB1	ABCB1
ADA	-	-	-	-	-	-	-	-	-	-	+	-	-	+	-	-	-	-	-	+	-	-	-	-	-	-	-	-	-	-	-	-			ABL1	ABL1
AHR	-	-	-	-	-	-	-	-	-	-	+	-	-	+	-	-	-	-	-	-	-	-	-	-	+	-	-	-	+	-	-	-			CCBP2	ACKR2
AICDA	-	-	-	-	-	-	-	-	-	-	-	-	-	+	-	-	-	-	-	-	-	-	-	-	-	-	-	-	-	-	-	-			CCRL1	ACKR4
AIRE	-	-	-	-	-	-	-	-	-	-	-	-	-	+	-	-	-	-	-	-	-	-	-	-	-	-	-	-	-	-	-	-			ADA	ADA
APP	-	-	-	-	-	-	-	+	+	-	-	+	+	-	-	-	-	-	+	+	-	-	-	-	-	-	-	+	-	-	-	-			CD97	ADGRE5
ARG1	-	-	-	-	-	-	-	-	-	+	+	-	+	-	-	-	-	-	-	+	-	-	-	-	-	-	-	-	-	-	-	-			AHR	AHR
ARG2	-	-	-	-	-	-	-	-	-	+	+	-	-	-	-	-	-	-	-	-	-	-	-	-	-	-	-	-	-	-	-	-			AICDA	AICDA
ARHGDIB	-	+	-	-	-	-	-	-	-	-	-	-	-	-	+	-	-	-	-	-	-	-	-	-	-	-	-	-	-	-	-	-			AIRE	AIRE
ATG10	-	-	+	-	-	-	-	-	-	-	-	-	-	-	-	-	-	-	-	-	-	-	-	-	-	-	-	-	-	-	-	-			APP	APP
ATG12	-	-	+	-	-	-	-	-	-	-	-	-	+	-	-	-	-	-	+	-	-	-	-	-	-	-	-	-	-	-	-	-			ARG1	ARG1
ATG16L1	-	-	+	-	-	-	-	-	-	-	-	-	-	-	-	-	-	-	+	-	-	-	-	-	-	-	-	-	-	-	-	-			ARG2	ARG2
ATG5	-	-	+	-	-	-	-	-	-	+	-	-	+	+	-	-	-	-	+	-	-	-	-	-	-	-	-	-	-	-	-	-			ARHGDIB	ARHGDIB
ATG7	+	-	+	-	-	-	-	-	-	-	-	-	+	-	-	+	-	-	-	-	-	-	-	-	-	-	-	-	-	-	-	-			ATG10	ATG10
ATM	-	+	-	-	-	-	-	-	-	+	-	-	-	+	-	-	-	+	-	-	-	-	-	-	-	-	-	-	-	-	-	-			ATG12	ATG12
B2M	+	-	-	-	-	-	-	+	-	-	-	-	+	+	-	+	-	-	-	-	-	-	-	-	-	-	-	-	-	-	-	+			ATG16L1	ATG16L1
B3GAT1	-	-	-	-	-	-	-	-	-	-	+	-	-	-	-	-	-	-	-	-	-	-	-	-	-	-	-	-	-	-	-	-			ATG5	ATG5
BATF	-	-	-	-	-	-	-	+	-	-	-	-	-	+	-	-	-	-	-	-	-	-	-	-	-	-	-	-	+	-	-	-			ATG7	ATG7
BATF3	-	-	-	-	-	-	-	-	-	-	-	-	-	-	-	-	-	-	-	-	-	-	-	-	-	-	-	-	+	-	-	-			ATM	ATM
BAX	-	+	-	-	-	-	-	-	-	+	-	-	-	+	-	-	-	-	-	-	-	-	-	-	-	-	-	-	-	-	-	-			B2M	B2M
BCAP31	+	+	-	-	-	-	-	-	-	+	-	-	-	-	-	+	-	-	-	-	-	-	-	-	-	-	-	-	-	-	-	-			B3GAT1	B3GAT1
BCL10	+	-	-	+	-	-	-	-	-	+	-	-	+	+	-	-	-	+	-	-	-	+	-	-	-	-	-	-	-	-	-	-			BATF	BATF
BCL2	-	+	+	-	-	-	-	+	-	+	-	+	+	+	-	-	-	+	+	+	-	-	-	-	-	-	-	-	-	-	-	-			BATF3	BATF3
BCL2L11	-	+	-	-	-	-	-	-	-	-	-	-	-	-	-	-	-	-	-	-	-	-	-	-	-	-	-	-	-	-	-	-			BAX	BAX
BCL3	-	-	-	-	-	-	-	-	-	-	-	-	-	+	-	-	-	-	-	-	-	-	-	-	-	-	+	-	+	-	-	-			BCAP31	BCAP31
BCL6	-	-	-	-	-	-	-	+	-	-	-	-	-	+	-	-	-	-	-	-	-	-	-	-	-	-	-	-	-	-	-	-			BCL10	BCL10
BID	-	+	-	-	-	-	-	-	-	+	-	-	-	+	-	-	-	-	-	-	-	-	-	-	-	-	-	-	-	-	-	-			BCL2	BCL2
BLNK	+	-	-	+	-	-	-	+	-	-	-	-	-	+	-	-	-	+	-	-	-	-	-	-	-	-	-	-	-	-	-	-			BCL2L11	BCL2L11
BST1	-	-	-	-	-	-	-	-	-	-	+	-	+	+	-	-	-	-	-	-	-	-	-	-	-	-	-	-	-	-	-	-			BCL3	BCL3
BST2	-	-	-	-	-	-	-	+	-	-	-	-	+	+	-	-	-	-	-	-	-	-	-	-	-	-	-	-	-	-	+	-			BCL6	BCL6
BTK	+	-	-	+	-	-	-	-	-	-	-	-	+	+	-	+	-	+	-	-	-	-	-	-	-	-	-	+	-	-	-	-			BID	BID
BTLA	+	-	-	-	-	-	-	-	-	-	-	-	-	+	-	-	-	-	-	-	-	-	-	-	-	-	-	-	-	-	-	-			BLNK	BLNK
C14orf166	-	-	-	-	-	-	-	-	-	+	-	-	-	-	-	-	-	-	-	-	-	-	-	-	-	-	-	-	-	-	-	-			BST1	BST1
C1QA	-	-	-	-	-	-	+	-	-	+	-	-	+	-	-	-	-	-	-	-	-	-	-	-	-	-	-	-	-	-	-	-			BST2	BST2
C1QB	-	-	-	-	-	-	+	-	-	+	-	-	+	-	-	-	-	-	-	-	-	-	-	-	-	-	-	-	-	-	-	-			BTK	BTK
C1QBP	-	-	-	-	-	-	+	-	+	+	-	-	-	-	-	-	-	-	-	-	-	-	-	-	-	-	-	-	-	-	-	-			BTLA	BTLA
C1R	-	-	-	-	-	-	+	-	-	+	-	-	+	-	-	-	-	-	-	-	+	-	-	-	-	-	-	-	-	-	-	-			C14orf166	C14orf166
C1S	-	-	-	-	-	-	+	-	-	+	-	-	+	-	-	-	-	-	-	-	-	-	-	-	-	-	-	-	-	-	-	-			C1QA	C1QA
C2	-	-	-	-	-	-	+	-	-	+	-	-	+	-	-	-	-	-	-	-	-	-	-	-	-	-	-	-	-	-	-	-			C1QB	C1QB
C3	+	-	-	-	-	-	+	-	-	+	-	-	+	-	-	-	-	-	-	-	+	-	-	-	-	-	-	-	-	-	-	-			C1QBP	C1QBP
C4A/B	-	-	-	-	-	-	+	-	-	+	-	-	+	-	-	-	-	-	-	-	-	-	-	-	-	-	-	-	-	-	-	-			C1R	C1R
C4BPA	-	-	-	-	-	-	+	-	-	+	-	-	+	-	-	-	-	-	-	-	-	-	-	-	-	-	-	-	-	-	-	-			C1S	C1S
C5	-	-	-	-	-	-	+	-	-	+	-	-	+	-	-	-	-	-	-	-	-	-	-	-	-	-	-	-	-	-	-	-			C2	C2
C6	-	-	-	-	-	-	+	-	-	-	-	-	+	-	-	-	-	-	-	-	-	-	-	-	-	-	-	-	-	-	-	-			C3	C3
C7	-	-	-	-	-	-	+	-	-	-	-	-	+	-	-	-	-	-	-	-	-	-	-	-	-	-	-	-	-	-	-	-			C4A/B	C4A
C8A	-	-	-	-	-	-	+	-	-	+	-	-	+	-	-	-	-	-	-	-	-	-	-	-	-	-	-	-	-	-	-	-			C4BPA	C4BPA
C8B	-	-	-	-	-	-	+	-	-	+	-	-	+	-	-	-	-	-	-	-	-	-	-	-	-	-	-	-	-	-	-	-			C5	C5
C8G	-	-	-	-	-	-	+	-	-	+	-	-	+	-	-	-	-	-	-	-	-	-	-	-	-	-	-	-	-	-	-	-			C6	C6
C9	-	-	-	-	-	-	+	-	-	+	-	-	+	-	-	-	-	-	-	-	-	-	-	-	-	-	-	-	-	-	-	-			C7	C7
CAMP	-	-	-	-	-	-	-	-	-	+	-	-	+	-	-	-	-	-	+	-	-	-	-	-	-	-	-	-	-	-	-	-			C8A	C8A
CARD9	-	-	-	-	-	-	-	-	-	+	-	-	+	-	-	-	-	-	+	-	-	-	-	-	-	-	-	-	-	-	-	-			C8B	C8B
CASP1	-	-	-	-	-	-	-	+	-	+	-	+	+	-	-	-	-	-	+	-	-	-	-	-	-	-	-	-	-	-	-	-			C8G	C8G
CASP10	-	+	-	-	-	-	-	-	-	+	-	-	+	-	-	-	-	-	-	-	-	-	-	-	-	-	+	-	-	-	-	-			C9	C9
CASP2	-	+	-	-	-	-	-	-	-	-	-	-	+	-	-	-	-	-	+	-	-	-	-	-	-	-	-	-	-	-	-	-			CAMP	CAMP
CASP3	-	+	-	-	-	-	-	+	-	+	-	-	-	+	-	-	-	-	-	+	-	-	-	-	-	-	+	-	-	-	-	-			CARD9	CARD9
CASP8	-	+	-	-	-	-	-	-	-	+	-	-	+	+	-	-	-	-	+	-	-	-	-	-	-	-	+	+	-	-	-	-			CASP1	CASP1
CCBP2	-	-	-	-	-	+	-	-	-	-	-	-	-	-	-	-	-	-	-	-	-	-	-	-	-	-	-	-	-	-	-	-			CASP10	CASP10
CCL11	-	-	-	-	-	+	-	+	-	-	-	-	-	-	-	-	-	-	-	-	-	-	-	-	-	-	-	-	-	-	-	-			CASP2	CASP2
CCL13	-	-	-	-	-	+	-	+	-	-	-	-	-	-	-	-	-	+	-	-	-	-	-	-	-	-	-	-	-	-	-	-			CASP3	CASP3
CCL15	-	-	-	-	-	+	-	+	-	-	-	-	-	-	-	-	-	-	-	-	-	-	-	-	-	-	-	-	-	-	-	-			CASP8	CASP8
CCL16	-	-	-	-	-	+	-	+	-	-	-	-	-	-	-	-	-	-	-	-	-	-	-	-	-	-	-	-	-	-	-	-			CCL11	CCL11
CCL18	-	-	-	-	-	+	-	+	-	-	-	-	-	-	-	-	-	-	-	-	-	-	-	-	-	-	-	-	-	-	-	-			CCL13	CCL13
CCL19	-	-	-	-	-	+	-	+	-	-	-	-	-	+	-	-	-	+	-	+	-	-	-	-	-	-	-	-	-	-	-	-			CCL15	CCL15
CCL2	-	-	-	-	-	+	-	+	-	+	-	-	-	+	-	-	-	-	+	-	-	-	-	-	-	-	+	-	-	-	-	-			CCL16	CCL16
CCL20	-	-	-	-	-	+	-	+	-	-	-	-	-	-	-	-	-	-	-	-	-	-	-	-	-	-	+	-	-	-	-	-			CCL18	CCL18
CCL22	-	-	-	-	-	+	-	+	-	-	-	-	-	-	-	-	-	-	-	-	-	-	-	-	-	-	-	-	-	-	-	-			CCL19	CCL19
CCL23	-	-	-	-	-	+	-	+	-	-	-	-	-	-	-	-	-	-	-	-	-	-	-	-	-	-	-	-	-	-	-	-			CCL2	CCL2
CCL24	-	-	-	-	-	+	-	+	-	-	-	-	-	-	-	-	-	-	-	-	-	-	-	-	-	-	-	-	-	-	-	-			CCL20	CCL20
CCL26	-	-	-	-	-	+	-	+	-	-	-	-	-	-	-	-	-	-	-	-	-	-	-	-	-	-	-	-	-	-	-	-			CCL22	CCL22
CCL3	-	-	-	-	-	+	-	+	-	+	-	-	-	-	-	-	-	-	-	-	-	-	-	-	-	-	-	+	-	-	-	-			CCL23	CCL23
CCL4	-	-	-	-	-	+	-	+	-	+	-	-	-	-	-	-	-	+	-	-	-	-	-	-	-	-	-	+	-	-	-	-			CCL24	CCL24
CCL5	-	-	-	-	-	+	-	+	-	+	-	-	-	+	-	-	-	-	+	+	-	-	-	-	-	-	+	+	-	-	-	-			CCL26	CCL26
CCL7	-	-	-	-	-	+	-	+	-	-	-	-	-	-	-	-	-	-	-	-	-	-	-	-	-	-	-	-	-	-	-	-			CCL3	CCL3
CCL8	-	-	-	-	-	+	-	+	-	-	-	-	-	-	-	-	-	-	-	-	-	-	-	-	-	-	-	-	-	-	-	-			CCL4	CCL4
CCND3	-	-	-	-	-	-	-	+	-	+	-	-	-	+	-	-	-	-	-	-	-	-	-	-	-	-	-	-	-	-	-	-			CCL5	CCL5
CCR1	-	-	-	-	-	+	-	+	-	-	-	-	-	-	-	-	-	-	-	-	-	-	-	-	-	-	-	-	-	-	-	-			CCL7	CCL7
CCR10	-	-	-	-	-	+	-	+	-	-	-	-	-	-	-	-	-	-	-	-	-	-	-	-	-	-	-	-	-	-	-	-			CCL8	CCL8
CCR2	-	-	-	-	-	+	-	+	-	-	-	-	+	+	-	-	-	-	-	-	-	-	-	-	-	-	-	-	-	-	-	-			CCND3	CCND3
CCR5	-	-	-	-	-	+	-	+	-	+	-	-	-	-	-	-	-	-	-	-	-	-	-	-	-	-	-	-	-	-	-	-			CCR1	CCR1
CCR6	-	-	-	-	-	+	-	+	-	-	-	-	+	-	-	-	-	-	-	-	-	-	-	-	-	-	-	-	-	-	-	-			CCR10	CCR10
CCR7	-	-	-	-	-	+	-	+	-	-	-	-	-	+	-	-	-	-	-	+	-	-	-	-	-	-	-	-	-	-	-	-			CCR2	CCR2
CCR8	-	-	-	-	-	+	-	+	-	-	-	-	-	-	-	-	-	-	-	-	-	-	-	-	-	-	-	-	-	-	-	-			CCR5	CCR5
CCRL1	-	-	-	-	-	+	-	-	-	-	-	-	-	-	-	-	-	-	-	-	-	-	-	-	-	-	-	-	-	-	-	-			CCR6	CCR6
CCRL2	-	-	-	-	-	+	-	-	-	-	-	-	-	-	-	-	-	-	-	-	-	-	-	-	-	-	-	-	-	-	-	-			CCR7	CCR7
CD14	+	+	-	-	-	-	-	-	-	+	-	-	+	-	-	+	-	+	-	-	+	-	-	-	-	-	-	+	-	-	-	-			CCR8	CCR8
CD160	+	-	-	-	-	-	-	-	-	-	-	-	-	-	-	-	-	-	-	-	-	-	-	-	-	-	-	-	-	-	-	-			CCRL2	CCRL2
CD163	-	-	-	-	-	-	-	-	-	-	-	-	-	-	-	-	-	-	-	-	+	-	-	-	-	-	-	-	-	-	-	-			CD14	CD14
CD164	-	-	-	-	-	-	-	-	-	-	-	-	-	-	-	-	-	-	-	-	+	-	-	-	-	-	-	-	-	-	-	-			CD160	CD160
CD19	+	-	-	+	-	-	+	-	-	+	-	-	+	-	-	-	-	-	-	-	-	-	-	-	-	-	-	-	-	-	-	-			CD163	CD163
CD1A	+	-	-	-	-	-	-	-	-	-	-	-	-	-	-	-	-	-	-	-	-	-	-	-	-	-	-	-	-	-	-	-			CD164	CD164
CD1D	+	-	-	-	-	-	-	-	-	+	-	-	-	+	-	-	-	-	-	-	-	-	-	-	-	-	-	-	-	-	-	-			CD19	CD19
CD2	-	-	-	-	+	-	-	-	+	-	-	-	-	+	-	-	-	-	-	-	-	-	-	-	-	-	-	-	-	-	-	-			CD1A	CD1A
CD209	+	-	-	-	-	-	-	-	-	+	-	-	+	+	-	-	-	-	-	-	+	-	-	-	-	-	-	-	-	-	-	-			CD1D	CD1D
CD22	+	-	-	+	+	-	-	-	-	-	-	-	-	-	-	-	-	-	-	-	-	-	-	-	-	-	-	-	-	-	-	-			CD2	CD2
CD24	-	-	-	-	-	-	-	-	-	-	-	-	-	+	-	-	-	-	-	-	-	-	-	-	-	-	-	-	-	-	-	-			CD209	CD209
CD244	-	-	-	-	-	-	-	-	+	-	-	-	-	+	-	-	-	-	-	-	-	-	-	-	-	-	-	-	-	-	-	-			CD22	CD22
CD247	-	-	-	-	-	-	-	-	-	+	-	-	-	+	-	-	-	-	-	-	-	+	-	-	-	-	-	-	-	-	-	-			CD24	CD24
CD27	-	-	-	-	-	-	-	+	-	-	-	-	-	+	-	-	-	-	-	-	-	-	-	-	-	-	-	-	-	-	-	-			CD244	CD244
CD274	+	-	-	-	+	-	-	-	-	-	-	-	-	+	-	-	-	-	-	-	-	-	-	-	-	-	-	-	-	-	-	-			CD247	CD247
CD276	-	-	-	-	+	-	-	-	-	-	-	-	-	+	-	-	-	-	-	-	-	-	-	-	-	-	-	-	-	-	-	-			CD27	CD27
CD28	+	-	-	-	+	-	-	-	-	+	-	-	-	+	-	-	-	-	-	-	-	+	-	-	-	-	-	-	-	-	-	-			CD274	CD274
CD34	-	-	-	-	+	-	-	-	-	-	-	-	-	-	-	-	-	-	-	-	-	-	-	-	-	-	-	-	-	-	-	-			CD276	CD276
CD36	+	-	-	-	-	-	-	+	+	+	+	-	+	-	-	+	-	-	-	+	+	-	-	-	-	-	-	+	-	-	-	-			CD28	CD28
CD3D	+	-	-	-	-	-	-	-	-	+	-	-	-	+	-	-	-	-	-	-	-	+	-	-	-	-	-	-	-	-	-	-			CD34	CD34
CD3E	+	-	-	-	-	-	-	-	-	+	-	-	-	+	-	-	-	-	-	-	-	+	-	-	-	-	-	-	-	-	-	-			CD36	CD36
CD3EAP	-	-	-	-	-	-	-	-	-	+	-	-	-	-	-	-	-	-	-	-	-	-	-	-	-	-	-	-	-	-	-	-			CD3D	CD3D
CD4	+	-	-	-	+	-	-	+	-	-	-	-	+	+	-	-	-	-	-	-	-	+	-	-	-	-	-	-	-	-	-	-			CD3E	CD3E
CD40	-	-	-	-	+	-	-	+	-	+	-	-	-	+	-	-	-	+	-	-	-	-	-	-	-	-	-	+	-	-	-	-			CD3EAP	CD3EAP
CD40LG	+	-	-	-	+	-	-	+	-	+	-	-	-	+	-	-	-	+	-	-	-	+	-	-	-	-	-	-	-	-	-	-			CD4	CD4
CD44	-	-	-	-	-	-	-	+	+	+	+	-	+	-	-	-	-	-	-	-	-	-	-	-	-	-	-	-	-	-	-	+			CD40	CD40
CD46	-	-	-	-	-	-	+	-	-	+	-	-	+	+	-	-	-	-	-	-	-	-	-	-	-	-	-	-	-	-	-	-			CD40LG	CD40LG
CD48	-	-	-	-	-	-	-	-	+	-	-	-	-	+	-	-	-	-	-	-	-	-	-	-	-	-	-	-	-	-	-	-			CD44	CD44
CD5	-	-	-	-	-	-	-	-	-	-	-	-	-	+	-	-	-	-	-	-	-	-	-	-	-	-	-	-	-	-	-	-			CD46	CD46
CD53	-	-	-	-	-	-	-	-	-	-	-	-	+	-	-	-	-	-	-	-	-	-	-	-	-	-	-	-	-	-	-	-			CD48	CD48
CD55	-	-	-	-	-	-	+	-	-	-	-	-	+	+	-	-	-	-	-	-	-	-	-	-	-	-	-	-	-	-	-	-			CD5	CD5
CD58	-	-	-	-	+	-	-	-	+	+	-	-	+	-	-	-	-	-	-	-	-	-	-	-	-	-	-	-	-	-	-	-			CD53	CD53
CD59	-	-	-	-	-	-	+	-	-	-	-	-	+	+	-	-	-	-	-	-	-	-	-	-	-	-	-	-	-	-	-	-			CD55	CD55
CD6	-	-	-	-	+	-	-	-	-	-	-	-	-	+	-	-	-	-	-	-	-	-	-	-	-	-	-	-	-	-	-	-			CD58	CD58
CD7	-	-	-	-	-	-	-	-	-	-	-	-	-	+	-	-	-	-	-	-	-	-	-	-	-	-	-	-	-	-	-	-			CD59	CD59
CD70	-	-	-	-	-	-	-	+	-	-	-	-	-	+	-	-	-	-	-	-	-	-	-	-	-	-	-	-	-	-	-	-			CD6	CD6
CD74	+	-	-	-	-	-	-	-	+	+	-	-	-	+	-	-	+	-	-	-	-	-	-	-	-	-	-	-	-	-	-	-			CD7	CD7
CD79A	+	-	-	+	-	-	-	-	-	-	-	-	-	+	-	-	-	-	-	-	-	-	-	-	-	-	-	-	-	-	-	-			CD70	CD70
CD79B	+	-	-	+	-	-	-	-	-	-	-	-	-	+	-	-	-	-	-	-	-	-	-	-	-	-	-	-	-	-	-	-			CD74	CD74
CD80	+	-	-	-	+	-	-	+	-	-	-	-	-	+	-	-	-	-	-	-	-	-	-	-	-	-	-	+	-	-	-	-			CD79A	CD79A
CD81	+	-	-	+	-	-	+	-	-	+	-	-	+	+	-	-	-	-	-	-	-	-	-	-	-	-	-	-	-	-	-	-			CD79B	CD79B
CD82	-	+	-	-	-	-	-	-	-	-	-	-	-	-	-	-	-	-	-	-	-	-	-	-	-	-	-	-	-	-	-	-			CD80	CD80
CD83	-	-	-	-	-	-	-	-	-	-	-	-	-	+	-	-	-	-	-	-	-	-	-	-	-	-	-	-	-	-	-	-			CD81	CD81
CD86	+	-	-	-	+	-	-	+	-	-	-	-	-	+	-	-	-	-	-	-	-	-	-	-	-	-	-	+	-	-	-	-			CD82	CD82
CD8A	+	-	-	-	+	-	-	-	-	-	-	-	-	+	-	-	-	-	-	-	-	+	-	-	-	-	-	-	-	-	-	-			CD83	CD83
CD8B	+	-	-	-	+	-	-	-	-	-	-	-	-	+	-	-	-	-	-	-	-	+	-	-	-	-	-	-	-	-	-	-			CD86	CD86
CD9	-	-	-	-	-	-	-	-	+	-	-	-	-	-	-	-	-	-	-	-	-	-	-	-	-	-	-	-	-	-	-	-			CD8A	CD8A
CD96	+	-	-	-	-	-	-	-	-	-	-	-	-	-	-	-	-	-	-	-	-	-	-	-	-	-	-	-	-	-	-	-			CD8B	CD8B
CD97	-	-	-	-	-	-	-	-	-	-	-	-	+	-	-	-	-	-	-	-	-	-	-	-	-	-	-	-	-	-	-	-			CD9	CD9
CD99	+	-	-	-	+	-	-	-	+	-	-	-	-	-	+	-	-	-	-	-	-	-	-	-	-	-	-	-	-	-	-	-			CD96	CD96
CDH5	-	-	-	-	+	-	-	-	-	-	-	-	-	-	+	-	-	-	-	-	-	-	-	-	-	-	-	-	-	-	-	-			CD99	CD99
CDKN1A	-	-	-	-	-	-	-	+	-	+	-	-	-	+	-	-	-	-	-	-	-	-	-	-	-	-	-	-	-	-	-	-			CDH5	CDH5
CEACAM1	-	-	-	-	-	-	-	-	+	-	-	-	+	+	-	-	-	-	-	-	-	-	-	-	-	-	-	-	-	-	-	-			CDKN1A	CDKN1A
CEACAM6	-	-	-	-	-	-	-	-	+	-	-	-	+	-	-	-	-	-	-	-	-	-	-	-	-	-	-	-	-	-	-	-			CEACAM1	CEACAM1
CEACAM8	-	-	-	-	-	-	-	-	+	-	-	-	+	-	-	-	-	-	-	-	-	-	-	-	-	-	-	-	-	-	-	-			CEACAM6	CEACAM6
CEBPB	-	-	-	-	-	-	-	-	-	+	-	-	-	+	-	-	-	-	-	-	-	-	-	-	-	-	+	-	+	-	-	-			CEACAM8	CEACAM8
CFB	-	-	-	-	-	-	+	-	-	+	-	-	+	-	-	-	-	-	-	-	-	-	-	-	-	-	-	-	-	-	-	-			CEBPB	CEBPB
CFD	-	-	-	-	-	-	+	-	+	+	-	-	+	-	-	-	-	-	-	-	-	-	-	-	-	-	-	-	-	-	-	-			CFB	CFB
CFH	-	-	-	-	-	-	+	-	-	+	-	-	+	-	-	-	-	-	-	-	-	-	-	-	-	-	-	-	-	-	-	-			CFD	CFD
CFI	-	-	-	-	-	-	+	-	-	+	-	-	+	-	-	-	-	-	-	-	-	-	-	-	-	-	-	-	-	-	-	-			CFH	CFH
CFP	-	-	-	-	-	-	+	-	-	+	-	-	+	-	-	-	-	-	-	-	-	-	-	-	-	-	-	-	-	-	-	-			CFI	CFI
CHUK	+	+	-	+	-	+	-	+	-	+	-	-	+	-	-	+	-	+	+	+	-	+	-	-	-	-	+	+	-	-	-	-			CFP	CFP
CIITA	-	-	-	-	-	-	-	+	-	+	-	-	-	-	-	-	-	-	-	-	-	-	-	-	-	-	-	-	-	-	-	+			CHUK	CHUK
CISH	-	-	-	-	-	-	-	+	-	-	-	-	-	-	-	-	-	-	-	-	-	-	-	-	-	-	-	-	-	-	-	-			CIITA	CIITA
CLEC4A	-	-	-	-	-	-	-	-	-	-	-	-	+	-	-	-	-	-	-	-	-	-	-	-	-	-	-	-	-	-	-	-			CISH	CISH
CLEC4E	-	-	-	-	-	-	-	-	-	+	-	-	+	+	-	-	-	-	-	-	-	-	-	-	-	-	-	-	-	-	-	-			CLEC4A	CLEC4A
CLEC5A	-	-	-	-	-	-	-	-	-	-	-	-	+	-	-	-	-	-	-	-	-	-	-	-	-	-	-	-	-	-	-	-			CLEC4E	CLEC4E
CLEC6A	-	-	-	-	-	-	-	-	-	-	-	-	+	-	-	-	-	-	-	-	-	-	-	-	-	-	-	-	-	-	-	-			CLEC5A	CLEC5A
CLEC7A	-	-	-	-	-	-	-	-	-	+	-	-	+	+	-	-	-	-	-	-	+	-	-	-	-	-	-	-	-	-	-	-			CLEC6A	CLEC6A
CLU	-	-	-	-	-	-	+	-	+	-	-	-	+	-	-	-	-	-	-	-	-	-	-	-	-	-	-	-	-	-	-	-			CLEC7A	CLEC7A
CMKLR1	-	-	-	-	-	-	-	-	-	-	+	-	-	-	-	-	-	-	-	-	-	-	-	-	-	-	-	-	-	-	-	-			CLU	CLU
CR1	-	-	-	-	-	-	+	-	-	+	-	-	+	-	-	-	-	-	-	-	-	-	-	-	-	-	-	-	-	-	-	-			CMKLR1	CMKLR1
CR2	-	-	-	+	-	-	+	-	-	+	-	-	+	+	-	-	-	-	-	-	-	-	-	-	-	-	-	-	-	-	-	-			CR1	CR1
CRADD	-	+	-	-	-	-	-	-	-	-	-	-	-	-	-	-	-	-	-	-	-	-	-	-	-	-	-	-	-	-	-	-			CR2	CR2
CSF1	-	-	-	-	-	-	-	+	-	-	-	-	-	-	-	-	-	-	-	-	-	-	-	-	-	-	+	-	-	-	-	-			CRADD	CRADD
CSF1R	-	-	-	-	-	-	-	+	-	-	-	-	-	-	-	-	-	-	-	-	-	-	-	-	-	-	-	-	-	-	-	-			CSF1	CSF1
CSF2	-	-	-	-	-	-	-	+	+	+	-	-	-	+	-	-	-	-	-	-	-	+	-	-	-	-	+	-	-	-	-	-			CSF1R	CSF1R
CSF2RB	-	+	-	-	-	-	-	+	+	-	-	-	-	-	-	-	-	-	-	-	-	-	-	-	-	-	-	-	-	-	-	-			CSF2	CSF2
CSF3R	-	-	-	-	-	-	-	+	-	-	-	-	-	-	-	-	-	-	-	-	-	-	-	-	-	-	-	-	-	-	-	-			CSF2RB	CSF2RB
CTLA4_all (common probe)	+	-	-	-	+	-	-	-	-	-	-	-	-	+	-	-	-	-	-	-	-	+	-	-	-	-	-	-	-	-	-	-			CSF3R	CSF3R
CTLA4-TM (membrane-bound form)	+	-	-	-	+	-	-	-	-	-	-	-	-	+	-	-	-	-	-	-	-	+	-	-	-	-	-	-	-	-	-	-			CTLA4-TM	CTLA4
sCTLA4 (soluble form)	+	-	-	-	+	-	-	-	-	-	-	-	-	+	-	-	-	-	-	-	-	+	-	-	-	-	-	-	-	-	-	-			sCTLA4	CTLA4
CTNNB1	-	-	-	-	-	-	-	-	-	+	-	-	+	+	+	-	-	-	-	-	-	-	-	-	-	-	-	-	-	-	-	-			CTLA4_all	CTLA4
CTSC	+	+	-	-	-	-	-	-	-	-	-	-	+	-	-	-	+	-	-	-	+	-	-	-	-	-	-	-	-	-	-	-			CTNNB1	CTNNB1
CTSG	-	-	-	-	-	-	-	-	-	+	-	-	+	-	-	-	-	-	-	-	+	-	-	-	-	-	-	-	-	-	-	-			CTSC	CTSC
CTSS	+	+	-	-	-	-	-	-	-	+	-	-	+	-	-	+	+	-	-	-	+	-	-	-	-	-	-	+	-	-	-	-			CTSG	CTSG
CUL9	-	+	-	-	-	-	-	-	-	-	-	-	-	-	-	-	-	-	-	-	-	-	-	-	-	-	-	-	-	-	-	-			CTSS	CTSS
CX3CL1	-	-	-	-	-	+	-	+	-	-	-	-	-	-	-	-	-	-	-	-	-	-	-	-	-	-	+	-	-	-	-	-			CUL9	CUL9
CX3CR1	-	-	-	-	-	+	-	+	-	-	-	-	-	-	-	-	-	-	-	-	-	-	-	-	-	-	-	-	-	-	-	-			CX3CL1	CX3CL1
CXCL1	-	-	-	-	-	+	-	+	-	+	-	-	+	-	-	-	-	-	+	-	-	-	-	-	-	-	+	-	-	-	-	-			CX3CR1	CX3CR1
CXCL10	-	-	-	-	-	+	-	+	-	+	-	-	-	-	-	-	-	-	-	-	-	-	-	-	-	-	+	+	-	-	-	-			CXCL1	CXCL1
CXCL11	-	-	-	-	-	+	-	+	-	-	-	-	-	-	-	-	-	-	-	-	-	-	-	-	-	-	-	+	-	-	-	-			CXCL10	CXCL10
CXCL12	-	-	-	-	-	+	-	+	-	-	-	-	-	-	+	-	-	+	-	-	-	-	-	-	-	-	-	-	-	-	-	-			CXCL11	CXCL11
CXCL13	-	-	-	-	-	+	-	+	-	-	-	-	-	-	-	-	-	-	-	-	-	-	-	-	-	-	-	-	-	-	-	-			CXCL12	CXCL12
CXCL2	-	-	-	-	-	+	-	+	-	+	-	-	-	-	-	-	-	+	+	-	-	-	-	-	-	-	+	-	-	-	-	-			CXCL13	CXCL13
CXCL9	-	-	-	-	-	+	-	+	-	-	-	-	-	-	-	-	-	-	-	-	-	-	-	-	-	-	-	+	-	-	-	-			CXCL2	CXCL2
CXCR1	-	-	-	-	-	+	-	+	-	-	-	-	+	-	-	-	-	-	-	-	-	-	-	-	-	-	-	-	-	-	-	-			IL8	CXCL8
CXCR2	-	-	-	-	-	+	-	+	-	-	-	-	+	-	-	-	-	-	-	-	-	-	-	-	-	-	-	-	-	-	-	-			CXCL9	CXCL9
CXCR3	-	-	-	-	-	+	-	+	-	-	-	-	-	-	-	-	-	-	-	-	-	-	-	-	-	-	-	-	-	-	-	-			CXCR1	CXCR1
CXCR4	-	-	-	-	-	+	-	+	-	-	-	-	-	-	+	-	-	-	-	-	-	-	-	-	-	-	-	-	-	-	-	-			CXCR2	CXCR2
CXCR6	-	-	-	-	-	+	-	+	-	-	-	-	-	-	-	-	-	-	-	-	-	-	-	-	-	-	-	-	-	-	-	-			CXCR3	CXCR3
CYBB	+	-	-	-	-	-	-	-	-	+	-	-	+	-	+	+	-	-	+	+	+	-	-	-	-	-	-	-	-	-	-	-			CXCR4	CXCR4
DEFB1	-	-	-	-	-	-	-	-	-	-	-	-	+	-	-	-	-	-	-	-	-	-	-	-	-	-	-	-	-	-	-	-			CXCR6	CXCR6
DEFB103A	-	-	-	-	-	-	-	-	-	-	-	-	+	-	-	-	-	-	-	-	-	-	-	-	-	-	-	-	-	-	-	-			CYBB	CYBB
DEFB103B	-	-	-	-	-	-	-	-	-	-	-	-	+	-	-	-	-	-	-	-	-	-	-	-	-	-	-	-	-	-	-	-			DEFB1	DEFB1
DEFB4A	-	-	-	-	-	-	-	-	-	-	-	-	+	-	-	-	-	-	-	-	-	-	-	-	-	-	-	-	-	-	-	-			DEFB103A	DEFB103A
DPP4	-	-	-	-	-	-	-	-	-	-	-	-	-	+	-	-	-	-	-	-	-	-	-	-	-	-	-	-	-	-	-	-			DEFB103B	DEFB103B
DUSP4	-	-	-	-	-	-	-	+	-	-	-	-	+	-	-	-	-	-	-	-	-	-	-	-	-	-	-	+	-	-	-	-			DEFB4A	DEFB4A
EBI3	-	-	-	-	-	-	-	+	-	-	-	-	-	+	-	-	-	-	-	-	-	-	-	-	-	-	-	-	-	-	-	-			DPP4	DPP4
EDNRB	-	-	-	-	-	-	-	-	+	-	-	-	-	-	-	-	-	-	-	-	-	-	-	-	-	-	-	-	-	-	-	-			DUSP4	DUSP4
EGR1	-	-	-	-	-	-	-	+	-	+	-	-	-	+	-	-	-	-	-	-	-	-	-	-	-	-	-	-	+	-	+	-			EBI3	EBI3
EGR2	-	-	-	-	-	-	-	-	-	+	-	-	-	-	-	-	-	-	-	-	-	-	-	-	-	-	-	-	+	-	-	-			EDNRB	EDNRB
ENTPD1	-	-	-	-	-	-	-	-	-	+	+	-	-	-	-	-	-	-	-	-	-	-	-	-	-	-	-	-	-	-	-	-			EGR1	EGR1
EOMES	-	-	-	-	-	-	-	-	-	-	-	-	-	+	-	-	-	-	-	-	-	-	-	-	-	-	-	-	+	-	-	-			EGR2	EGR2
ETS1	-	-	-	-	-	-	-	-	-	+	-	-	-	-	-	-	-	-	-	+	-	-	-	-	-	-	-	-	+	-	-	-			ENTPD1	ENTPD1
FADD	-	+	-	-	-	-	-	-	-	+	-	-	+	+	-	-	-	-	+	-	-	-	-	-	-	-	+	+	-	-	-	-			EOMES	EOMES
FAS	-	+	-	-	-	-	-	+	-	+	-	-	-	+	-	-	-	-	-	+	-	-	-	-	-	-	+	-	-	-	-	-			ETS1	ETS1
FCAR	-	-	-	-	-	-	-	-	-	+	-	-	+	-	-	-	-	-	-	-	+	-	-	-	-	-	-	-	-	-	-	-			FADD	FADD
FCER1A	-	-	-	-	-	-	-	-	-	-	-	-	+	-	-	-	-	-	-	-	-	-	-	-	-	-	-	-	-	-	-	-			FAS	FAS
FCER1G	-	-	-	-	-	-	-	-	+	+	-	-	+	+	-	-	-	-	-	-	-	-	-	-	-	-	-	-	-	-	-	-			FCAR	FCAR
FCGR1A/B	+	-	-	-	-	-	-	+	-	+	-	-	+	-	-	+	-	-	-	-	+	-	-	-	-	-	-	-	-	-	-	+			FCER1A	FCER1A
FCGR2A	-	-	-	-	-	-	-	-	-	+	-	-	+	-	-	-	-	-	-	-	+	-	-	-	-	-	-	-	-	-	-	-			FCER1G	FCER1G
FCGR2A/C	-	-	-	-	-	-	-	-	-	+	-	-	-	-	-	-	-	-	-	-	+	-	-	-	-	-	-	-	-	-	-	-			FCGR1A/B	FCGR1A
FCGR2B	+	-	-	+	-	-	-	-	-	+	-	-	-	-	-	-	-	-	-	-	+	-	-	-	-	-	-	-	-	-	-	-			FCGR2A	FCGR2A
FCGR3A/B	-	-	-	-	-	-	-	-	-	+	-	-	+	+	-	-	-	-	-	-	+	-	-	-	-	-	-	-	-	-	-	-			FCGR2B	FCGR2B
FCGRT	-	-	-	-	-	-	-	-	+	-	-	-	-	-	-	-	-	-	-	-	-	-	-	-	-	-	-	-	-	-	-	-			FCGR2A/C	FCGR2C
FKBP5	-	-	-	-	-	-	-	-	-	-	+	-	-	-	-	-	-	-	-	-	-	-	-	-	-	-	-	-	-	-	-	-			FCGR3A/B	FCGR3B
FN1	-	-	-	-	-	-	-	+	+	+	-	-	-	-	-	-	-	-	-	+	-	-	-	-	-	-	-	-	-	-	-	-			FCGRT	FCGRT
FOXP3	-	-	-	-	-	-	-	-	-	-	-	-	-	+	-	-	-	-	-	-	-	-	-	-	-	-	-	-	+	+	-	-			FKBP5	FKBP5
FYN	+	-	-	+	-	-	-	+	+	+	-	-	+	+	-	-	-	-	-	-	-	+	-	-	-	-	-	-	-	-	-	-			FN1	FN1
GATA3	-	-	-	-	-	-	-	+	+	-	-	-	-	+	-	-	-	-	-	-	-	-	-	-	-	+	-	-	+	-	-	-			FOXP3	FOXP3
GBP1	-	-	-	-	-	-	-	+	-	-	-	-	-	-	-	-	-	-	+	-	-	-	-	-	-	-	-	-	-	-	-	+			FYN	FYN
GBP5	-	-	-	-	-	-	-	+	-	-	-	-	-	-	-	-	-	-	+	-	-	-	-	-	-	-	-	-	-	-	-	+			GATA3	GATA3
GFI1	-	-	-	-	-	-	-	-	-	-	-	-	-	-	-	-	-	-	-	-	-	-	-	-	-	-	-	-	+	-	-	-			GBP1	GBP1
GNLY	-	-	-	-	-	-	-	-	-	-	-	-	+	-	-	-	-	-	-	-	-	-	-	-	-	-	-	-	-	-	-	-			GBP5	GBP5
GP1BB	-	-	-	-	-	-	-	-	+	-	-	-	-	-	-	-	-	-	-	-	-	-	-	-	-	-	-	-	-	-	-	-			GFI1	GFI1
GPI	-	-	-	-	-	-	-	-	-	-	+	-	+	-	-	-	-	-	-	-	-	-	-	-	-	-	-	-	-	-	-	-			GNLY	GNLY
GPR183	-	-	-	-	-	-	-	-	-	-	-	-	-	+	-	-	-	-	-	-	-	-	-	-	-	-	-	-	-	-	-	-			GP1BB	GP1BB
GZMA	-	+	-	-	-	-	-	-	-	-	-	-	-	+	-	-	-	-	-	-	-	-	-	-	-	-	-	-	-	-	-	-			GPI	GPI
GZMB	-	+	-	-	-	-	-	-	-	-	-	-	-	+	-	-	-	-	-	-	-	-	-	-	-	-	-	-	-	-	-	-			GPR183	GPR183
GZMK	-	+	-	-	-	-	-	-	-	-	-	-	-	+	-	-	-	-	-	-	-	-	-	-	-	-	-	-	-	-	-	-			GZMA	GZMA
HAMP	-	-	-	-	-	-	-	-	+	-	-	-	-	-	-	-	-	-	-	-	-	-	-	-	-	-	-	-	-	-	-	-			GZMB	GZMB
HAVCR2	-	-	-	-	-	-	-	+	-	-	-	-	-	+	-	-	-	-	-	-	-	-	-	-	-	-	-	-	-	-	-	-			GZMK	GZMK
HFE	-	-	-	-	-	-	-	-	-	-	-	-	-	+	-	-	-	-	-	-	-	-	-	-	-	-	-	-	-	-	-	-			HAMP	HAMP
HLA-A	+	-	-	-	+	-	-	+	-	+	-	-	-	+	-	+	-	-	-	-	+	-	-	-	-	-	-	-	-	-	+	+			HAVCR2	HAVCR2
HLA-B	+	-	-	-	+	-	-	+	-	+	-	-	+	+	-	+	-	-	-	-	+	-	-	-	-	-	-	-	-	-	+	+			HFE	HFE
HLA-C	+	-	-	-	+	-	-	+	-	+	-	-	+	+	-	+	-	-	-	-	+	-	-	-	-	-	-	-	-	-	+	+			HLA-A	HLA-A
HLA-DMA	-	-	-	-	+	-	-	-	-	+	-	-	-	-	-	-	+	-	-	-	+	-	-	-	-	-	-	-	-	-	-	-			HLA-B	HLA-B
HLA-DMB	+	-	-	-	+	-	-	-	-	+	-	-	-	+	-	-	+	-	-	-	+	-	-	-	-	-	-	-	-	-	-	-			HLA-C	HLA-C
HLA-DOB	+	-	-	-	+	-	-	-	-	+	-	-	-	-	-	-	+	-	-	-	+	-	-	-	-	-	-	-	-	-	-	-			HLA-DMA	HLA-DMA
HLA-DPA1	+	-	-	-	+	-	-	+	-	+	-	-	-	+	-	-	+	-	-	-	+	+	-	-	-	-	-	-	-	-	-	+			HLA-DMB	HLA-DMB
HLA-DPB1	+	-	-	-	+	-	-	+	-	+	-	-	-	+	-	-	+	-	-	-	+	+	-	-	-	-	-	-	-	-	-	+			HLA-DOB	HLA-DOB
HLA-DQA1	+	-	-	-	+	-	-	+	-	+	-	-	-	+	-	-	+	-	-	-	+	+	-	-	-	-	-	-	-	-	-	+			HLA-DPA1	HLA-DPA1
HLA-DQB1	+	-	-	-	+	-	-	+	-	+	-	-	-	+	-	-	+	-	-	-	+	+	-	-	-	-	-	-	-	-	-	+			HLA-DPB1	HLA-DPB1
HLA-DRA	+	-	-	-	+	-	-	+	-	+	-	-	-	+	-	-	+	-	-	-	+	+	-	-	-	-	-	-	-	-	-	+			HLA-DQA1	HLA-DQA1
HLA-DRB1	+	-	-	-	+	-	-	+	-	+	-	-	-	+	-	-	+	-	-	-	+	+	-	-	-	-	-	-	-	-	-	+			HLA-DQB1	HLA-DQB1
HLA-DRB3	+	-	-	-	+	-	-	+	-	+	-	-	-	+	-	-	+	-	-	-	+	+	-	-	-	-	-	-	-	-	-	+			HLA-DRA	HLA-DRA
HRAS	+	+	+	+	-	+	-	+	+	+	-	-	+	+	-	-	-	-	-	-	-	+	-	-	-	-	-	-	-	-	-	-			HLA-DRB1	HLA-DRB1
ICAM1	+	-	-	-	+	-	-	+	-	+	-	-	-	+	+	-	-	+	-	-	-	-	-	-	-	-	+	-	-	-	-	+			HLA-DRB3	HLA-DRB3
ICAM2	+	-	-	-	+	-	-	-	-	-	-	-	+	+	-	-	-	-	-	-	-	-	-	-	-	-	-	-	-	-	-	-			HRAS	HRAS
ICAM3	+	-	-	-	+	-	-	-	-	-	-	-	+	-	-	-	-	-	-	-	-	-	-	-	-	-	-	-	-	-	-	-			ICAM1	ICAM1
ICAM4	+	-	-	-	-	-	-	-	-	-	-	-	-	-	-	-	-	-	-	-	-	-	-	-	-	-	-	-	-	-	-	-			ICAM2	ICAM2
ICAM5	+	-	-	-	-	-	-	-	-	-	-	-	-	-	-	-	-	-	-	-	-	-	-	-	-	-	-	-	-	-	-	-			ICAM3	ICAM3
ICOS	-	-	-	-	+	-	-	-	-	-	-	-	-	+	-	-	-	-	-	-	-	+	-	-	-	-	-	-	-	-	-	-			ICAM4	ICAM4
ICOSLG	+	-	-	-	+	-	-	-	-	-	-	-	-	+	-	-	-	-	-	-	-	-	-	-	-	-	-	-	-	-	-	-			ICAM5	ICAM5
IDO1	-	-	-	-	-	-	-	-	-	+	+	-	-	+	-	-	-	-	-	-	-	-	-	-	-	-	-	-	-	-	-	-			ICOS	ICOS
IFI16	-	-	-	-	-	-	-	-	-	-	-	-	+	-	-	-	-	-	+	-	-	-	-	-	-	-	-	-	-	-	-	-			ICOSLG	ICOSLG
IFI35	-	-	-	-	-	-	-	+	-	-	-	-	-	-	-	-	-	-	-	-	-	-	-	-	-	-	-	-	-	-	+	-			IDO1	IDO1
IFIH1	-	-	-	-	-	-	-	-	-	+	-	-	+	-	-	-	-	-	-	-	-	-	-	-	-	-	-	-	-	-	-	-			IFI16	IFI16
IFIT2	-	-	-	-	-	-	-	+	-	-	-	-	-	-	-	-	-	-	-	-	-	-	-	-	-	-	-	-	-	-	+	-			IFI35	IFI35
IFITM1	+	-	-	+	-	-	-	+	-	-	-	-	-	-	-	-	-	-	-	-	-	-	-	-	-	-	-	-	-	-	+	-			IFIH1	IFIH1
IFNA1/13	-	-	-	-	-	-	-	+	-	+	-	-	-	+	-	-	-	-	+	-	-	-	-	-	-	-	-	+	-	-	+	-			IFIT2	IFIT2
IFNA2	-	-	-	-	-	-	-	+	+	+	-	-	+	+	-	-	-	-	+	-	-	-	-	-	-	-	-	+	-	-	+	-			IFITM1	IFITM1
IFNAR1	-	-	-	-	-	-	-	+	-	+	-	-	-	+	-	-	-	-	+	-	-	-	-	-	-	-	-	+	-	-	+	-			IFNA1/13	IFNA1
IFNAR2	-	-	-	-	-	-	-	+	-	+	-	-	-	+	-	-	-	-	+	-	-	-	-	-	-	-	-	+	-	-	+	-			IFNA2	IFNA2
IFNB1	-	-	-	-	-	-	-	+	+	+	-	-	+	+	-	-	-	-	+	-	-	-	-	-	-	-	-	+	-	-	+	-			IFNAR1	IFNAR1
IFNG	-	-	-	-	-	-	-	+	-	+	-	-	-	+	-	-	-	-	-	-	-	+	+	+	-	-	-	-	-	-	-	+			IFNAR2	IFNAR2
IFNGR1	-	-	-	-	-	-	-	+	-	+	-	-	-	+	-	-	-	-	-	-	-	-	-	+	-	-	-	-	-	-	-	+			IFNB1	IFNB1
IGF2R	-	-	-	-	-	-	-	-	-	-	-	-	+	-	-	-	-	-	-	-	+	-	-	-	-	-	-	-	-	-	-	-			IFNG	IFNG
IKBKAP	-	-	-	-	-	-	-	-	-	-	-	-	-	-	-	-	-	+	-	-	-	-	-	-	-	-	-	-	-	-	-	-			IFNGR1	IFNGR1
IKBKB	+	+	-	+	-	+	-	+	-	+	-	-	+	-	-	+	-	+	+	-	-	+	-	-	-	-	+	+	-	-	-	-			IL29	IFNL1
IKBKE	-	-	-	-	-	-	-	-	-	+	-	-	+	-	-	-	-	-	+	-	-	-	-	-	-	-	-	+	-	-	-	-			IL28A	IFNL2
IKBKG	+	+	-	+	-	+	-	+	-	+	-	-	+	-	-	+	-	+	+	-	-	+	-	-	-	-	+	+	-	-	-	-			IL28A/B	IFNL3
IKZF1	-	-	-	-	-	-	-	-	-	-	-	-	-	+	-	-	-	-	-	-	-	-	-	-	-	-	-	-	+	-	-	-			IGF2R	IGF2R
IKZF2	-	-	-	-	-	-	-	-	-	-	-	-	-	-	-	-	-	-	-	-	-	-	-	-	-	-	-	-	+	-	-	-			IKBKAP	IKBKAP
IKZF3	-	-	-	-	-	-	-	-	-	-	-	-	-	+	-	-	-	-	-	-	-	-	-	-	-	-	-	-	+	-	-	-			IKBKB	IKBKB
IL10	-	-	-	-	-	-	-	+	-	+	-	-	-	+	-	-	-	-	-	-	-	+	-	-	-	-	-	-	-	+	-	-			IKBKE	IKBKE
IL10RA	-	-	-	-	-	-	-	+	-	+	-	-	-	-	-	-	-	-	-	-	-	-	-	-	-	-	-	-	-	+	-	-			IKBKG	IKBKG
IL11RA	-	-	-	-	-	-	-	+	-	-	-	-	-	-	-	-	-	-	-	-	-	-	-	-	-	-	-	-	-	-	-	-			IKZF1	IKZF1
IL12A	-	-	-	-	-	-	-	+	-	+	-	-	-	+	-	-	-	-	-	-	-	-	-	+	-	-	-	+	-	-	-	-			IKZF2	IKZF2
IL12B	-	-	-	-	-	-	-	+	-	+	-	-	-	+	-	-	-	-	-	-	-	-	-	+	+	-	-	+	-	-	-	-			IKZF3	IKZF3
IL12RB1	-	-	-	-	-	-	-	+	-	-	-	-	-	+	-	-	-	-	-	-	-	-	-	+	+	-	-	-	-	-	-	-			IL10	IL10
IL13	-	-	-	-	-	-	-	+	-	+	-	-	-	+	-	-	-	-	-	-	-	-	-	-	-	+	-	-	-	-	-	-			IL10RA	IL10RA
IL13RA1	-	-	-	-	-	-	-	+	-	-	-	-	-	-	-	-	-	-	-	-	-	-	-	-	-	-	-	-	-	-	-	-			IL11RA	IL11RA
IL15	-	-	-	-	-	-	-	+	-	+	-	-	-	+	-	-	-	-	-	-	-	-	-	-	-	-	+	-	-	-	-	-			IL12A	IL12A
IL16	-	-	-	-	-	-	-	+	-	-	-	-	-	-	-	-	-	-	-	-	-	-	-	-	-	-	-	-	-	-	-	-			IL12B	IL12B
IL17A	-	-	-	-	-	-	-	+	-	-	-	-	-	-	-	-	-	-	-	-	-	-	-	-	+	-	-	-	-	-	-	-			IL12RB1	IL12RB1
IL17B	-	-	-	-	-	-	-	+	-	-	-	-	-	-	-	-	-	-	-	-	-	-	-	-	-	-	-	-	-	-	-	-			IL13	IL13
IL17F	-	-	-	-	-	-	-	+	-	-	-	-	-	-	-	-	-	-	-	-	-	-	-	-	+	-	-	-	-	-	-	-			IL13RA1	IL13RA1
IL18	-	-	-	-	-	-	-	+	-	+	-	-	-	+	-	-	-	-	+	-	-	-	-	-	-	-	-	-	-	-	-	-			IL15	IL15
IL18R1	-	-	-	-	-	-	-	+	-	-	-	-	-	+	-	-	-	-	-	-	-	-	-	-	-	-	+	-	-	-	-	-			IL16	IL16
IL18RAP	-	-	-	-	-	-	-	+	-	-	-	-	-	-	-	-	-	-	-	+	-	-	-	-	-	-	-	-	-	-	-	-			IL17A	IL17A
IL19	-	-	-	-	-	-	-	+	-	-	-	-	-	-	-	-	-	-	-	-	-	-	-	-	-	-	-	-	-	-	-	-			IL17B	IL17B
IL1A	-	-	-	-	-	-	-	+	-	+	-	-	-	-	-	-	-	-	-	-	-	-	-	-	-	-	-	-	-	-	-	-			IL17F	IL17F
IL1B	-	-	-	-	-	-	-	+	-	+	-	-	+	+	-	-	-	+	+	+	-	-	-	-	+	-	+	+	-	-	-	-			IL18	IL18
IL1R1	-	-	-	-	-	-	-	+	-	+	-	-	-	-	-	-	-	+	-	+	-	-	-	-	+	-	-	-	-	-	-	-			IL18R1	IL18R1
IL1R2	-	-	-	-	-	-	-	+	-	+	-	-	-	-	-	-	-	-	-	-	-	-	-	-	-	-	-	-	-	-	-	-			IL18RAP	IL18RAP
IL1RAP	-	-	-	-	-	-	-	+	-	-	-	-	-	-	-	-	-	-	-	-	-	-	-	-	+	-	-	-	-	-	-	-			IL19	IL19
IL1RL1	-	-	-	-	-	-	-	+	-	-	-	-	-	-	-	-	-	-	-	-	-	-	-	-	-	-	-	-	-	-	-	-			IL1A	IL1A
IL1RL2	-	-	-	-	-	-	-	+	-	-	-	-	-	+	-	-	-	-	-	-	-	-	-	-	-	-	-	-	-	-	-	-			IL1B	IL1B
IL1RN	-	-	-	-	-	-	-	+	-	-	-	-	-	-	-	-	-	-	-	-	-	-	-	-	-	-	-	-	-	-	-	-			IL1R1	IL1R1
IL2	-	-	-	-	-	-	-	+	+	+	-	-	-	+	-	-	-	-	-	-	-	+	-	+	-	+	-	-	-	-	-	-			IL1R2	IL1R2
IL20	-	-	-	-	-	-	-	+	-	-	-	-	-	-	-	-	-	-	-	-	-	-	-	-	-	-	-	-	-	-	-	-			IL1RAP	IL1RAP
IL21	-	-	-	-	-	-	-	+	-	-	-	-	-	+	-	-	-	-	-	-	-	-	-	-	+	-	-	-	-	-	-	-			IL1RL1	IL1RL1
IL21R	-	-	-	-	-	-	-	+	-	-	-	-	-	+	-	-	-	-	-	-	-	-	-	-	+	-	-	-	-	-	-	-			IL1RL2	IL1RL2
IL22	-	-	-	-	-	-	-	+	-	-	-	-	-	-	-	-	-	-	-	-	-	-	-	-	+	-	-	-	-	-	-	-			IL1RN	IL1RN
IL22RA2	-	-	-	-	-	-	-	+	-	-	-	-	-	-	-	-	-	-	-	-	-	-	-	-	-	-	-	-	-	-	-	-			IL2	IL2
IL23A	-	-	-	-	-	-	-	+	-	+	-	-	-	+	-	-	-	-	-	-	-	-	-	-	+	-	-	-	-	-	-	-			IL20	IL20
IL23R	-	-	-	-	-	-	-	+	-	-	-	-	-	+	-	-	-	-	-	-	-	-	-	-	+	-	-	-	-	-	-	-			IL21	IL21
IL26	-	-	-	-	-	-	-	+	-	-	-	-	-	-	-	-	-	-	-	-	-	-	-	-	-	-	-	-	-	-	-	-			IL21R	IL21R
IL27	-	-	-	-	-	-	-	+	-	-	-	-	-	+	-	-	-	-	-	-	-	-	-	-	-	-	-	-	-	-	-	-			IL22	IL22
IL28A	-	-	-	-	-	-	-	+	-	-	-	-	-	+	-	-	-	-	-	-	-	-	-	-	-	-	-	-	-	-	-	-			IL22RA2	IL22RA2
IL28A/B	-	-	-	-	-	-	-	+	-	-	-	-	-	+	-	-	-	-	-	-	-	-	-	-	-	-	-	-	-	-	-	-			IL23A	IL23A
IL29	-	-	-	-	-	-	-	+	-	-	-	-	-	+	-	-	-	-	-	-	-	-	-	-	-	-	-	-	-	-	-	-			IL23R	IL23R
IL2RA	-	-	-	-	-	-	-	+	+	+	-	-	-	+	-	-	-	-	-	-	-	-	-	-	-	+	-	-	-	-	-	-			IL26	IL26
IL2RB	-	-	-	-	-	-	-	+	+	+	-	-	-	+	-	-	-	-	-	-	-	-	-	-	-	+	-	-	-	-	-	-			IL27	IL27
IL2RG	-	-	-	-	-	-	-	+	+	+	-	-	-	-	-	-	-	-	-	-	-	-	-	-	+	+	-	-	-	-	-	-			IL2RA	IL2RA
IL3	-	+	-	-	-	-	-	+	+	-	-	-	-	-	-	-	-	-	-	-	-	-	-	-	-	-	-	-	-	-	-	-			IL2RB	IL2RB
IL32	-	-	-	-	-	-	-	+	-	-	-	-	-	-	-	-	-	-	-	-	-	-	-	-	-	-	-	-	-	-	-	-			IL2RG	IL2RG
IL4	-	-	-	-	-	-	-	+	-	+	-	-	-	+	-	-	-	-	-	-	-	+	-	-	-	+	-	-	-	-	-	-			IL3	IL3
IL4R	-	-	-	-	-	-	-	+	-	-	-	-	-	+	-	-	-	-	-	-	-	-	-	-	-	+	-	-	-	-	-	-			IL32	IL32
IL5	-	-	-	-	-	-	-	+	+	-	-	-	-	+	-	-	-	-	-	-	-	+	-	-	-	+	-	-	-	-	-	-			IL4	IL4
IL6	-	-	-	-	-	-	-	+	-	+	-	-	-	+	-	-	-	-	+	+	-	-	-	-	+	+	+	+	-	-	-	-			IL4R	IL4R
IL6R	-	-	-	-	-	-	-	+	-	-	-	-	-	-	-	-	-	-	-	-	-	-	-	-	+	-	-	-	-	-	-	-			IL5	IL5
IL6ST	-	-	-	-	-	-	-	+	-	-	-	-	-	+	-	-	-	-	-	-	-	-	-	-	+	-	-	-	-	-	-	-			IL6	IL6
IL7	-	-	-	-	-	-	-	+	-	-	-	-	-	+	-	-	-	-	-	-	-	-	-	-	-	-	-	-	-	-	-	-			IL6R	IL6R
IL7R	-	-	-	-	-	-	-	+	-	-	-	-	-	+	-	-	-	-	-	-	-	-	-	-	-	-	-	-	-	-	-	-			IL6ST	IL6ST
IL8	-	-	-	-	-	+	-	+	-	+	-	-	-	-	-	-	-	+	+	-	-	-	-	-	-	-	-	+	-	-	-	-			IL7	IL7
IL9	-	-	-	-	-	-	-	+	-	-	-	-	-	-	-	-	-	-	-	-	-	-	-	-	-	-	-	-	-	-	-	-			IL7R	IL7R
ILF3	-	-	-	-	-	-	-	-	-	-	-	-	-	-	-	-	-	-	-	-	-	-	-	-	-	-	-	-	+	-	-	-			IL9	IL9
IRAK1	-	-	-	-	-	-	-	+	-	+	-	-	+	-	-	-	-	+	+	-	-	-	-	-	-	-	-	+	-	-	-	-			ILF3	ILF3
IRAK2	-	-	-	-	-	-	-	+	-	+	-	-	+	-	-	-	-	-	+	-	-	-	-	-	-	-	-	+	-	-	-	-			IRAK1	IRAK1
IRAK3	-	-	-	-	-	-	-	+	-	-	-	-	+	-	-	-	-	-	-	-	-	-	-	-	-	-	-	+	-	-	-	-			IRAK2	IRAK2
IRAK4	-	-	-	-	-	-	-	+	-	+	-	-	+	-	-	-	-	+	+	-	-	-	-	-	-	-	-	+	-	-	-	-			IRAK3	IRAK3
IRF1	-	-	-	-	-	-	-	+	+	+	-	-	+	+	-	-	-	-	-	-	-	-	-	-	-	-	-	-	+	-	+	+			IRAK4	IRAK4
IRF3	-	-	-	-	-	-	-	+	+	+	-	-	+	-	-	-	-	-	+	-	-	-	-	-	-	-	-	+	+	-	+	+			IRF1	IRF1
IRF4	-	-	-	-	-	-	-	+	-	-	-	-	-	+	-	-	-	-	-	-	-	-	-	-	+	-	-	-	+	-	+	+			IRF3	IRF3
IRF5	-	-	-	-	-	-	-	+	-	-	-	-	-	-	-	-	-	-	-	-	-	-	-	-	-	-	-	+	+	-	+	+			IRF4	IRF4
IRF7	-	-	-	-	-	-	-	+	+	+	-	-	+	-	-	-	-	-	+	-	-	-	-	-	-	-	-	+	+	-	+	+			IRF7	IRF7
IRF8	-	-	-	-	-	-	-	+	-	+	-	-	-	-	-	-	-	-	-	-	-	-	-	-	-	-	-	-	+	-	+	+			IRF8	IRF8
IRGM	-	-	-	-	-	-	-	-	-	+	-	-	-	-	-	-	-	-	-	-	-	-	-	-	-	-	-	-	-	-	-	-			IRGM	IRGM
ITGA2B	-	-	-	-	-	-	-	-	+	+	-	-	-	-	-	-	-	-	-	-	-	-	-	-	-	-	-	-	-	-	-	-			ITGA2B	ITGA2B
ITGA4	+	-	-	-	+	-	-	-	+	+	-	-	-	+	+	-	-	-	-	-	-	-	-	-	-	-	-	-	-	-	-	-			ITGA4	ITGA4
ITGA5	-	-	-	-	-	-	-	-	+	+	-	-	-	-	-	-	-	-	-	-	+	-	-	-	-	-	-	-	-	-	-	-			ITGA5	ITGA5
ITGA6	-	-	-	-	+	-	-	-	+	+	-	-	-	-	-	-	-	-	-	-	-	-	-	-	-	-	-	-	-	-	-	-			ITGA6	ITGA6
ITGAE	-	-	-	-	+	-	-	-	-	-	-	-	-	-	-	-	-	-	-	-	-	-	-	-	-	-	-	-	-	-	-	-			ITGAE	ITGAE
ITGAL	+	-	-	-	+	-	-	-	+	+	-	-	+	+	+	-	-	-	-	-	-	-	-	-	-	-	-	-	-	-	-	-			ITGAL	ITGAL
ITGAM	-	-	-	-	+	-	+	+	+	+	-	-	+	-	+	-	-	-	-	-	+	-	-	-	-	-	-	+	-	-	-	-			ITGAM	ITGAM
ITGAX	-	-	-	-	+	-	+	+	+	+	-	-	+	-	-	-	-	-	-	-	-	-	-	-	-	-	-	-	-	-	-	-			ITGAX	ITGAX
ITGB1	+	-	-	-	+	-	-	+	+	+	-	-	-	+	+	-	-	-	-	-	+	-	-	-	-	-	-	-	-	-	-	-			ITGB1	ITGB1
ITGB2	+	-	-	-	+	-	+	+	+	+	-	-	+	+	+	-	-	-	-	-	+	-	-	-	-	-	-	+	-	-	-	-			ITGB2	ITGB2
ITLN1	-	-	-	-	-	-	-	-	-	-	-	-	+	-	-	-	-	-	-	-	-	-	-	-	-	-	-	-	-	-	-	-			ITLN1	ITLN1
ITLN2	-	-	-	-	-	-	-	-	-	-	-	-	+	-	-	-	-	-	-	-	-	-	-	-	-	-	-	-	-	-	-	-			ITLN2	ITLN2
JAK1	-	-	-	-	-	-	-	+	+	+	-	-	-	-	-	-	-	-	+	-	-	-	-	+	+	-	-	-	-	+	+	+			JAK1	JAK1
JAK2	-	-	-	-	-	+	-	+	+	+	-	-	-	-	-	-	-	-	-	+	-	-	-	+	+	-	-	-	-	-	-	+			JAK2	JAK2
JAK3	-	-	-	-	-	+	-	+	+	+	-	-	-	+	-	-	-	-	-	-	-	-	-	-	+	+	-	-	-	-	-	-			JAK3	JAK3
KCNJ2	-	-	-	-	-	-	-	-	-	-	+	-	-	-	-	-	-	-	-	-	-	-	-	-	-	-	-	-	-	-	-	-			KCNJ2	KCNJ2
KIR_Activating_Subgroup_1	-	-	-	-	-	-	-	-	-	-	-	-	+	+	-	-	-	-	-	-	-	-	-	-	-	-	-	-	-	-	-	-			KIR_Inhibiting_Subgroup_1	KIR2DL1
KIR_Activating_Subgroup_2	+	-	-	-	-	-	-	-	-	-	-	-	+	+	-	-	-	-	-	-	-	-	-	-	-	-	-	-	-	-	-	-			KIR_Inhibiting_Subgroup_2	KIR2DL3
KIR_Inhibiting_Subgroup_1	+	-	-	-	-	-	-	-	-	-	-	-	-	+	-	-	-	-	-	-	-	-	-	-	-	-	-	-	-	-	-	-			KIR_Activating_Subgroup_2	KIR2DS1
KIR_Inhibiting_Subgroup_2	+	-	-	-	-	-	-	-	-	-	-	-	-	+	-	-	-	-	-	-	-	-	-	-	-	-	-	-	-	-	-	-			KIR3DL1	KIR3DL1
KIR3DL1	+	-	-	-	-	-	-	-	-	-	-	-	-	+	-	-	-	-	-	-	-	-	-	-	-	-	-	-	-	-	-	-			KIR3DL2	KIR3DL2
KIR3DL2	+	-	-	-	-	-	-	-	-	-	-	-	-	+	-	-	-	-	-	-	-	-	-	-	-	-	-	-	-	-	-	-			KIR3DL3	KIR3DL3
KIR3DL3	+	-	-	-	-	-	-	-	-	-	-	-	-	+	-	-	-	-	-	-	-	-	-	-	-	-	-	-	-	-	-	-			KIR_Activating_Subgroup_1	KIR3DS1
KIT	-	-	-	-	-	-	-	+	-	-	-	-	-	+	-	-	-	-	-	-	-	-	-	-	-	-	-	-	-	-	-	-			KIT	KIT
KLRAP1	-	-	-	-	-	-	-	-	-	-	-	-	-	-	-	-	-	-	-	-	-	-	-	-	-	-	-	-	-	-	-	-			KLRAP1	KLRAP1
KLRB1	+	-	-	-	-	-	-	-	-	+	-	-	-	-	-	-	-	-	-	-	-	-	-	-	-	-	-	-	-	-	-	-			KLRB1	KLRB1
KLRC1	+	-	-	-	-	-	-	-	-	-	-	-	-	+	-	-	-	-	-	-	-	-	-	-	-	-	-	-	-	-	-	-			KLRC1	KLRC1
KLRC2	-	-	-	-	-	-	-	-	-	-	-	-	+	+	-	-	-	-	-	-	-	-	-	-	-	-	-	-	-	-	-	-			KLRC2	KLRC2
KLRC3	-	-	-	-	-	-	-	-	-	-	-	-	-	+	-	-	-	-	-	-	-	-	-	-	-	-	-	-	-	-	-	-			KLRC3	KLRC3
KLRC4	-	-	-	-	-	-	-	-	-	-	-	-	-	+	-	-	-	-	-	-	-	-	-	-	-	-	-	-	-	-	-	-			KLRC4	KLRC4
KLRD1	+	-	-	-	-	-	-	-	-	-	-	-	+	+	-	-	-	-	-	-	-	-	-	-	-	-	-	-	-	-	-	-			KLRD1	KLRD1
KLRF1	+	-	-	-	-	-	-	-	-	-	-	-	-	-	-	-	-	-	-	-	-	-	-	-	-	-	-	-	-	-	-	-			KLRF1	KLRF1
KLRF2	-	-	-	-	-	-	-	-	-	-	-	-	-	+	-	-	-	-	-	-	-	-	-	-	-	-	-	-	-	-	-	-			KLRF2	KLRF2
KLRG1	+	-	-	-	-	-	-	-	-	-	-	-	-	+	-	-	-	-	-	-	-	-	-	-	-	-	-	-	-	-	-	-			KLRG1	KLRG1
KLRG2	-	-	-	-	-	-	-	-	-	-	-	-	-	+	-	-	-	-	-	-	-	-	-	-	-	-	-	-	-	-	-	-			KLRG2	KLRG2
KLRK1	-	-	-	-	-	-	-	-	-	+	-	-	-	+	-	-	-	-	-	-	-	-	-	-	-	-	-	-	-	-	-	-			KLRK1	KLRK1
LAG3	+	-	-	-	-	-	-	-	-	-	-	-	-	+	-	-	+	-	-	-	-	-	-	-	-	-	-	-	-	-	-	-			LAG3	LAG3
LAIR1	+	-	-	-	-	-	-	-	-	-	-	-	+	-	-	-	-	-	-	-	-	-	-	-	-	-	-	-	-	-	-	-			LAIR1	LAIR1
LAMP3	-	-	-	-	-	-	-	-	-	-	-	-	-	-	-	-	-	-	-	-	+	-	-	-	-	-	-	-	-	-	-	-			LAMP3	LAMP3
LCK	+	-	-	-	-	-	-	+	+	+	-	-	+	+	-	-	-	+	-	-	-	+	-	-	-	-	-	-	-	-	-	-			LCK	LCK
LCP2	+	-	-	-	-	-	-	-	+	-	-	-	+	+	-	-	-	-	-	-	-	+	-	-	-	-	-	-	-	-	-	-			LCP2	LCP2
LEF1	-	-	-	-	-	-	-	-	-	-	-	-	-	+	-	-	-	-	-	-	-	-	-	-	-	-	-	-	+	-	-	-			LEF1	LEF1
LGALS3	-	-	-	-	-	-	-	-	-	-	-	-	+	+	-	-	-	-	-	-	-	-	-	-	-	-	-	-	-	-	-	-			LGALS3	LGALS3
LIF	-	-	-	-	-	-	-	+	-	-	-	-	-	-	-	-	-	-	-	-	-	-	-	-	-	-	+	-	-	-	-	-			LIF	LIF
LILRA1	+	-	-	-	-	-	-	-	-	-	-	-	-	-	-	-	-	-	-	-	-	-	-	-	-	-	-	-	-	-	-	-			LILRA1	LILRA1
LILRA2	+	-	-	-	-	-	-	-	-	-	-	-	-	-	-	-	-	-	-	-	-	-	-	-	-	-	-	-	-	-	-	-			LILRA2	LILRA2
LILRA3	+	-	-	-	-	-	-	-	-	-	-	-	+	-	-	-	-	-	-	-	-	-	-	-	-	-	-	-	-	-	-	-			LILRA3	LILRA3
LILRA4	+	-	-	-	-	-	-	-	-	-	-	-	-	-	-	-	-	-	-	-	-	-	-	-	-	-	-	-	-	-	-	-			LILRA4	LILRA4
LILRA5	+	-	-	-	-	-	-	-	-	-	-	-	-	-	-	-	-	-	-	-	-	-	-	-	-	-	-	-	-	-	-	-			LILRA5	LILRA5
LILRA6	+	-	-	-	-	-	-	-	-	-	-	-	-	-	-	+	-	-	-	-	-	-	-	-	-	-	-	-	-	-	-	-			LILRA6	LILRA6
LILRB1	+	-	-	-	-	-	-	-	-	-	-	-	-	+	-	-	-	-	-	-	-	-	-	-	-	-	-	-	-	-	-	-			LILRB1	LILRB1
LILRB2	-	-	-	-	-	-	-	-	-	-	-	-	-	+	-	-	-	-	-	-	-	-	-	-	-	-	-	-	-	-	-	-			LILRB2	LILRB2
LILRB3	+	-	-	+	-	-	-	-	-	-	-	-	-	-	-	-	-	-	-	-	-	-	-	-	-	-	-	-	-	-	-	-			LILRB3	LILRB3
LILRB4	+	-	-	-	-	-	-	-	-	-	-	-	-	-	-	-	-	-	-	-	-	-	-	-	-	-	-	-	-	-	-	-			LILRB4	LILRB4
LILRB5	+	-	-	-	-	-	-	-	-	-	-	-	-	-	-	-	-	-	-	-	-	-	-	-	-	-	-	-	-	-	-	-			LILRB5	LILRB5
LITAF	-	-	-	-	-	-	-	-	-	-	-	-	-	-	-	-	-	-	-	-	+	-	-	-	-	-	-	-	-	-	-	-			LITAF	LITAF
LTA	-	-	-	-	-	-	-	+	-	+	-	-	-	-	-	-	-	+	-	-	-	-	-	-	-	-	+	-	-	-	-	-			LTA	LTA
LTB4R	-	-	-	-	-	-	-	-	-	-	+	-	-	-	-	-	-	-	-	-	-	-	-	-	-	-	-	-	-	-	-	-			LTB4R	LTB4R
LTB4R2	-	-	-	-	-	-	-	-	-	-	+	-	-	-	-	-	-	-	-	-	-	-	-	-	-	-	-	-	-	-	-	-			LTB4R2	LTB4R2
LTBR	-	-	-	-	-	-	-	+	-	+	-	-	-	-	-	-	-	+	-	-	-	-	-	-	-	-	-	-	-	-	-	-			LTBR	LTBR
LTF	-	-	-	-	-	-	-	-	-	-	-	-	+	-	-	-	-	-	-	-	-	-	-	-	-	-	-	-	-	-	-	-			LTF	LTF
LY96	+	+	-	-	-	-	-	-	-	+	-	-	+	-	-	+	-	+	-	-	-	-	-	-	-	-	-	+	-	-	-	-			LY96	LY96
MAF	-	-	-	-	-	-	-	-	-	-	-	-	-	-	-	-	-	-	-	-	-	-	-	-	-	+	-	-	+	-	-	-			MAF	MAF
MALT1	+	-	-	+	-	-	-	-	-	+	-	-	+	+	-	-	-	+	-	-	-	+	-	-	-	-	-	-	-	-	-	-			MALT1	MALT1
MAP4K1	-	-	-	-	-	-	-	-	-	-	-	-	-	-	-	-	-	-	-	-	-	-	-	-	-	-	+	-	-	-	-	-			MAP4K1	MAP4K1
MAP4K2	-	-	-	-	-	-	-	-	-	-	-	-	-	-	-	-	-	-	-	-	-	-	-	-	-	-	+	-	-	-	-	-			MAP4K2	MAP4K2
MAP4K4	-	-	-	-	-	-	-	-	-	-	-	-	-	-	-	-	-	-	-	-	-	-	-	-	-	-	+	-	-	-	-	-			MAP4K4	MAP4K4
MAPK1	-	+	+	+	-	+	-	+	+	+	-	-	+	+	-	-	-	-	+	-	-	+	+	-	-	-	+	+	-	-	-	-			MAPK1	MAPK1
MAPK11	-	-	-	-	-	-	-	+	-	+	-	-	+	-	+	-	-	-	+	-	-	+	-	-	+	-	+	+	-	-	-	-			MAPK11	MAPK11
MAPK14	-	-	-	-	-	-	-	+	+	+	-	-	+	-	+	-	-	-	+	-	-	+	-	-	+	-	+	+	-	-	-	-			MAPK14	MAPK14
MAPKAPK2	-	-	-	-	-	-	-	+	-	-	+	-	+	-	-	-	-	-	-	-	-	-	-	-	-	-	-	+	-	-	-	-			MAPKAPK2	MAPKAPK2
MARCO	-	-	-	-	-	-	-	-	-	-	-	-	-	-	-	-	-	-	-	-	+	-	-	-	-	-	-	-	-	-	-	-			MARCO	MARCO
MASP1	-	-	-	-	-	-	+	-	-	+	-	-	+	-	-	-	-	-	-	-	-	-	-	-	-	-	-	-	-	-	-	-			MASP1	MASP1
MASP2	-	-	-	-	-	-	+	-	-	+	-	-	-	-	-	-	-	-	-	-	-	-	-	-	-	-	-	-	-	-	-	-			MASP2	MASP2
MBL2	-	-	-	-	-	-	+	-	-	+	-	-	+	-	-	-	-	-	-	+	+	-	-	-	-	-	-	-	-	-	-	-			MBL2	MBL2
MBP	-	-	-	-	-	-	-	-	-	-	-	-	-	-	+	-	-	-	-	-	-	-	-	-	-	-	-	-	-	-	-	-			MBP	MBP
MCL1	-	+	-	-	-	-	-	+	-	-	-	-	-	-	-	-	-	-	-	+	-	-	-	-	-	-	-	-	-	-	-	-			MCL1	MCL1
MIF	-	-	-	-	-	-	-	+	+	-	-	-	+	+	-	-	-	-	-	-	-	-	-	-	-	-	-	-	-	-	-	-			MIF	MIF
MME	-	-	-	-	-	-	-	-	-	-	-	-	+	-	-	-	-	-	-	-	-	-	-	-	-	-	-	-	-	-	-	-			MME	MME
MR1	-	-	-	-	-	-	-	-	-	-	-	-	-	-	-	+	-	-	-	-	-	-	-	-	-	-	-	-	-	-	-	-			MR1	MR1
MRC1	+	-	-	-	-	-	-	-	-	+	-	-	-	-	-	+	-	-	-	-	+	-	-	-	-	-	-	-	-	-	-	-			MRC1	MRC1
MS4A1	-	-	-	-	-	-	-	-	-	-	-	-	-	+	-	-	-	-	-	-	-	-	-	-	-	-	-	-	-	-	-	-			MS4A1	MS4A1
MSR1	-	-	-	-	-	-	-	-	-	-	-	-	-	-	-	-	-	-	-	-	+	-	-	-	-	-	-	-	-	-	-	-			MSR1	MSR1
MUC1	-	-	-	-	-	-	-	+	-	-	-	-	+	-	-	-	-	-	-	-	-	-	-	-	-	-	-	-	-	-	-	-			MUC1	MUC1
MX1	-	-	-	-	-	-	-	+	-	+	-	-	-	-	-	-	-	-	-	-	-	-	-	-	-	-	-	-	-	-	+	-			MX1	MX1
MYD88	+	-	-	-	-	-	-	+	-	+	-	-	+	+	-	+	-	+	+	-	-	-	-	-	-	-	-	+	-	-	-	-			MYD88	MYD88
NCAM1	-	-	-	-	+	-	-	+	-	-	-	-	-	-	-	-	-	-	-	-	-	-	-	-	-	-	-	-	-	-	-	+			NCAM1	NCAM1
NCF4	+	-	-	-	-	-	-	-	-	+	-	-	+	-	+	+	-	-	-	-	+	-	-	-	-	-	-	-	-	-	-	-			NCF4	NCF4
NCR1	+	-	-	-	-	-	-	-	-	-	-	-	-	+	-	-	-	-	-	-	-	-	-	-	-	-	-	-	-	-	-	-			NCR1	NCR1
NFATC1	+	-	-	+	-	-	-	-	-	+	-	-	+	+	-	-	-	-	-	-	-	+	-	-	-	-	-	-	+	-	-	-			NFATC1	NFATC1
NFATC2	+	-	-	+	-	-	-	-	-	+	-	-	+	+	-	-	-	-	-	-	-	+	-	-	-	-	-	-	+	-	-	-			NFATC2	NFATC2
NFATC3	+	-	-	+	-	-	-	-	-	+	-	-	+	-	-	-	-	-	-	-	-	+	-	-	-	-	-	-	+	-	-	-			NFATC3	NFATC3
NFIL3	-	-	-	-	-	-	-	-	-	-	-	-	-	-	-	-	-	-	-	-	-	-	-	-	-	-	-	-	+	-	-	-			NFIL3	NFIL3
NFKB1	+	+	-	+	-	+	-	+	-	+	-	+	+	-	-	-	-	+	+	+	-	+	-	+	-	-	+	+	+	-	-	-			NFKB1	NFKB1
NFKB2	-	-	-	-	-	-	-	+	-	+	-	+	+	-	-	-	-	+	+	-	-	-	-	-	-	-	-	+	+	-	-	-			NFKB2	NFKB2
NFKBIA	+	+	-	+	-	+	-	+	-	+	-	-	+	-	-	-	-	+	+	-	-	+	-	-	-	-	+	+	+	-	-	-			NFKBIA	NFKBIA
NFKBIZ	-	-	-	-	-	-	-	-	-	-	-	-	-	-	-	-	-	-	-	-	-	-	-	-	-	-	-	-	+	-	-	-			NFKBIZ	NFKBIZ
NLRP3	-	-	-	-	-	-	-	-	-	+	-	+	+	+	-	-	-	-	+	-	-	-	-	-	-	-	-	-	-	-	-	-			NLRP3	NLRP3
NOD1	-	-	-	-	-	-	-	+	-	+	-	-	+	-	-	-	-	-	+	-	-	-	-	-	-	-	-	+	-	-	-	-			NOD1	NOD1
NOD2	-	-	-	-	-	-	-	+	-	+	-	-	+	+	-	-	-	-	+	-	-	-	-	-	-	-	+	+	-	-	-	-			NOD2	NOD2
NOS2	-	-	-	-	-	-	-	+	+	+	-	-	+	-	-	-	-	-	-	-	-	-	-	-	-	-	-	-	-	-	-	-			NOS2	NOS2
NOTCH1	-	-	-	-	-	-	-	-	-	+	-	-	-	-	-	-	-	-	-	-	-	-	-	-	-	+	-	-	-	-	-	-			NOTCH1	NOTCH1
NOTCH2	-	-	-	-	-	-	-	-	-	+	-	-	-	+	-	-	-	-	-	-	-	-	-	-	-	+	-	-	-	-	-	-			NOTCH2	NOTCH2
NT5E	-	-	-	-	-	-	-	-	-	-	+	-	-	-	-	-	-	-	-	-	-	-	-	-	-	-	-	-	-	-	-	-			NT5E	NT5E
PAX5	-	-	-	-	-	-	-	-	-	-	-	-	-	-	-	-	-	-	-	-	-	-	-	-	-	-	-	-	+	-	-	-			PAX5	PAX5
PDCD1	+	-	-	-	+	-	-	-	-	-	-	-	-	+	-	-	-	-	-	-	-	+	-	-	-	-	-	-	-	-	-	-			PDCD1	PDCD1
PDCD1LG2	+	-	-	-	+	-	-	-	-	-	-	-	-	+	-	-	-	-	-	-	-	-	-	-	-	-	-	-	-	-	-	-			PDCD1LG2	PDCD1LG2
PDCD2	-	+	-	-	-	-	-	-	-	-	-	-	-	-	-	-	-	-	-	-	-	-	-	-	-	-	-	-	-	-	-	-			PDCD2	PDCD2
PDGFB	-	-	-	-	-	-	-	+	+	+	-	-	-	-	-	-	-	-	-	-	-	-	-	-	-	-	-	-	-	-	-	-			PDGFB	PDGFB
PDGFRB	-	-	-	-	-	-	-	+	-	+	-	-	-	-	-	-	-	-	-	+	-	-	-	-	-	-	-	-	-	-	-	-			PDGFRB	PDGFRB
PECAM1	-	-	-	-	+	-	-	-	+	+	-	-	+	-	+	-	-	-	-	-	-	-	-	-	-	-	-	-	-	-	-	-			PECAM1	PECAM1
PIGR	-	-	-	-	-	-	-	-	-	-	-	-	+	-	-	-	-	-	-	-	-	-	-	-	-	-	-	-	-	-	-	-			PIGR	PIGR
PLA2G2A	-	-	-	-	-	-	-	-	-	-	+	-	+	-	-	-	-	-	-	-	-	-	-	-	-	-	-	-	-	-	-	-			PLA2G2A	PLA2G2A
PLA2G2E	-	-	-	-	-	-	-	-	-	-	+	-	-	-	-	-	-	-	-	-	-	-	-	-	-	-	-	-	-	-	-	-			PLA2G2E	PLA2G2E
PLAU	-	-	-	-	-	-	+	-	+	-	-	-	+	-	-	-	-	+	-	-	-	-	-	-	-	-	-	-	-	-	-	-			PLAU	PLAU
PLAUR	-	-	-	-	-	-	+	-	+	-	-	-	+	-	-	-	-	-	-	-	-	-	-	-	-	-	-	-	-	-	-	-			PLAUR	PLAUR
PML	-	-	-	-	-	-	-	+	-	+	-	-	-	-	-	-	-	-	-	+	-	-	-	-	-	-	-	-	-	-	-	+			PML	PML
POU2F2	-	-	-	-	-	-	-	-	-	-	-	-	-	+	-	-	-	-	-	-	-	-	-	-	-	-	-	-	+	-	-	-			POU2F2	POU2F2
PPARG	-	-	-	-	-	-	-	-	-	-	+	-	-	-	-	-	-	-	-	-	-	-	-	-	-	-	-	-	+	-	-	-			PPARG	PPARG
PPBP	-	-	-	-	-	+	-	+	+	-	-	-	+	-	-	-	-	-	-	-	-	-	-	-	-	-	-	-	-	-	-	-			PPBP	PPBP
PRDM1	-	-	-	-	-	-	-	-	-	-	-	-	-	+	-	-	-	-	-	-	-	-	-	-	-	-	-	-	-	-	-	-			PRDM1	PRDM1
PRF1	-	+	-	-	-	-	-	-	-	-	-	-	-	+	-	-	-	-	-	-	-	-	-	-	-	-	-	-	-	-	-	-			PRF1	PRF1
PRKCD	-	+	+	-	-	+	-	+	+	-	-	-	+	+	-	-	-	-	+	+	-	-	-	-	-	-	-	-	-	-	-	+			PRKCD	PRKCD
PSMB10	+	+	-	+	-	-	-	+	-	-	+	-	+	+	-	+	-	+	-	-	-	+	-	-	-	-	-	-	-	-	-	-			PSMB10	PSMB10
PSMB5	+	+	-	+	-	-	-	+	-	-	+	-	+	-	-	+	-	+	-	+	-	+	-	-	-	-	-	-	-	-	-	-			PSMB5	PSMB5
PSMB7	+	+	-	+	-	-	-	+	-	-	+	-	+	-	-	+	-	+	-	-	-	+	-	-	-	-	-	-	-	-	-	-			PSMB7	PSMB7
PSMB8	+	+	-	+	-	-	-	+	-	-	+	-	+	-	-	+	-	+	-	-	-	+	-	-	-	-	-	-	-	-	+	-			PSMB8	PSMB8
PSMB9	+	+	-	+	-	-	-	+	-	-	+	-	+	-	-	+	-	+	-	-	-	+	-	-	-	-	-	-	-	-	-	-			PSMB9	PSMB9
PSMC2	+	+	-	+	-	-	-	+	-	+	+	-	+	-	-	+	-	+	-	-	-	+	-	-	-	-	-	-	-	-	-	-			PSMC2	PSMC2
PSMD7	+	+	-	+	-	-	-	+	-	+	+	-	+	-	-	+	-	+	-	-	-	+	-	-	-	-	-	-	-	-	-	-			PSMD7	PSMD7
PTAFR	-	-	-	-	-	-	-	+	-	+	-	-	+	-	-	-	-	-	-	-	-	-	-	-	-	-	-	-	-	-	-	+			PTAFR	PTAFR
PTGER4	-	-	-	-	-	-	-	-	-	+	-	-	-	+	-	-	-	-	-	-	-	-	-	-	-	-	-	-	-	-	-	-			PTGER4	PTGER4
PTGS2	-	-	-	-	-	-	-	+	-	+	+	-	-	-	-	-	-	+	-	+	-	-	-	-	-	-	+	-	-	-	-	-			PTGS2	PTGS2
PTK2	-	+	-	-	-	+	-	-	+	+	-	-	+	-	+	-	-	-	-	-	-	-	-	-	-	-	-	-	-	-	-	-			PTK2	PTK2
PTPN2	-	-	-	-	-	-	-	+	-	-	-	-	-	+	-	-	-	-	-	-	-	-	-	-	-	-	-	-	-	-	-	-			PTPN2	PTPN2
PTPN22	+	-	-	-	-	-	-	-	-	-	-	-	-	+	-	-	-	-	-	-	-	+	-	-	-	-	-	-	-	-	-	-			PTPN22	PTPN22
PTPN6	+	-	-	+	-	-	-	+	+	+	-	-	+	+	-	-	-	-	-	-	-	+	-	-	-	-	-	-	-	-	+	+			PTPN6	PTPN6
PTPRC_all (common probe)	+	-	-	-	+	-	-	-	-	-	-	-	+	+	-	-	-	-	-	-	-	+	-	-	-	-	-	-	-	-	-	-			CD45RA	PTPRC
CD45R0	+	-	-	-	+	-	-	-	-	-	-	-	+	+	-	-	-	-	-	-	-	+	-	-	-	-	-	-	-	-	-	-			PTPRC_all	PTPRC
CD45RA	+	-	-	-	+	-	-	-	-	-	-	-	+	+	-	-	-	-	-	-	-	+	-	-	-	-	-	-	-	-	-	-			CD45R0	PTPRC
CD45RB	+	-	-	-	+	-	-	-	-	-	-	-	+	+	-	-	-	-	-	-	-	+	-	-	-	-	-	-	-	-	-	-			PYCARD	PYCARD
PYCARD	-	-	-	-	-	-	-	-	-	+	-	+	+	+	-	-	-	-	+	-	-	-	-	-	-	-	-	-	-	-	-	-			RAF1	RAF1
RAF1	+	+	+	+	-	+	-	+	+	+	-	-	+	+	-	-	-	-	-	-	-	+	-	-	-	-	-	-	-	-	-	-			RAG1	RAG1
RAG1	-	-	-	-	-	-	-	+	-	-	-	-	-	+	-	-	-	-	-	-	-	-	-	-	-	-	-	-	-	-	-	-			RAG2	RAG2
RAG2	-	-	-	-	-	-	-	+	-	-	-	-	-	+	-	-	-	-	-	-	-	-	-	-	-	-	-	-	-	-	-	-			RARRES3	RARRES3
RARRES3	-	-	-	-	-	-	-	-	-	-	+	-	-	-	-	-	-	-	-	-	-	-	-	-	-	-	-	-	-	-	-	-			RELA	RELA
RELA	+	+	-	+	-	+	-	+	-	+	-	+	+	-	-	-	-	+	+	+	-	+	-	+	-	-	+	+	+	-	-	-			RELB	RELB
RELB	-	-	-	-	-	-	-	+	-	+	-	-	+	+	-	-	-	+	-	-	-	-	-	-	-	-	-	-	+	-	-	-			RORC	RORC
RORC	-	-	-	-	-	-	-	+	-	-	-	-	-	+	-	-	-	-	-	-	-	-	-	-	+	-	-	-	+	-	-	-			RUNX1	RUNX1
RUNX1	-	-	-	-	-	-	-	-	-	-	-	-	-	-	-	-	-	-	-	-	-	-	-	-	-	-	-	-	+	-	-	-			S100A8	S100A8
S100A8	-	-	-	-	-	-	-	-	-	-	-	-	+	-	-	-	-	-	-	-	-	-	-	-	-	-	-	+	-	-	-	-			S100A9	S100A9
S100A9	-	-	-	-	-	-	-	-	-	-	-	-	+	-	-	-	-	-	-	-	-	-	-	-	-	-	-	+	-	-	-	-			S1PR1	S1PR1
S1PR1	-	-	-	-	-	-	-	+	-	-	-	-	-	-	-	-	-	-	-	-	-	-	-	-	-	-	-	-	-	-	-	-			SELE	SELE
SELE	-	-	-	-	+	-	-	-	+	+	-	-	-	-	-	-	-	-	-	-	-	-	-	-	-	-	+	-	-	-	-	-			SELL	SELL
SELL	+	-	-	-	+	-	-	-	+	-	-	-	+	-	-	-	-	-	-	-	-	-	-	-	-	-	-	-	-	-	-	-			SELPLG	SELPLG
SELPLG	-	-	-	-	+	-	-	-	+	+	-	-	-	-	-	-	-	-	-	-	-	-	-	-	-	-	-	-	-	-	-	-			SERPING1	SERPING1
SERPING1	-	-	-	-	-	-	+	-	+	+	-	-	+	-	-	-	-	-	-	-	-	-	-	-	-	-	-	-	-	-	-	-			SH2D1A	SH2D1A
SH2D1A	+	-	-	-	-	-	-	-	-	+	-	-	-	+	-	-	-	-	-	-	-	-	-	-	-	-	-	-	-	-	-	-			SIGIRR	SIGIRR
SIGIRR	-	-	-	-	-	-	-	+	-	-	-	-	+	-	-	-	-	-	-	-	-	-	-	-	-	-	-	+	-	-	-	-			SKI	SKI
SKI	-	-	-	-	-	-	-	-	-	-	-	-	-	-	-	-	-	-	-	-	-	-	+	-	-	-	-	-	-	-	-	-			SLAMF1	SLAMF1
SLAMF1	-	-	-	-	-	-	-	-	-	+	-	-	-	+	-	-	-	-	-	-	-	-	-	-	-	-	-	-	-	-	-	-			SLAMF6	SLAMF6
SLAMF6	+	-	-	-	-	-	-	-	-	-	-	-	-	+	-	-	-	-	-	-	-	-	-	-	-	-	-	-	-	-	-	-			SLAMF7	SLAMF7
SLAMF7	+	-	-	-	-	-	-	-	-	-	-	-	-	+	-	-	-	-	-	-	-	-	-	-	-	-	-	-	-	-	-	-			SLC2A1	SLC2A1
SLC2A1	-	-	-	-	-	-	-	-	-	+	+	-	-	-	-	-	-	-	-	-	-	-	-	-	-	-	-	-	-	-	-	-			SMAD3	SMAD3
SMAD3	-	-	-	-	-	-	-	+	-	+	-	-	-	+	-	-	-	-	-	-	-	-	+	-	+	-	-	-	-	+	-	-			SMAD5	SMAD5
SMAD5	-	-	-	-	-	-	-	-	-	-	-	-	-	-	-	-	-	-	-	-	-	-	+	-	-	-	-	-	-	-	-	-			SOCS1	SOCS1
SOCS1	+	-	-	-	-	-	-	+	-	+	-	-	+	-	-	+	-	-	-	-	-	-	-	-	-	-	-	+	-	-	+	+			SOCS3	SOCS3
SOCS3	+	-	-	-	-	-	-	+	-	+	-	-	-	-	-	+	-	-	-	-	-	-	-	-	-	-	+	-	-	-	+	+			SPP1	SPP1
SPP1	-	-	-	-	-	-	-	-	-	+	-	-	-	-	-	-	-	-	-	-	-	-	-	-	-	-	-	+	-	-	-	-			SRC	SRC
SRC	-	-	-	-	-	+	-	-	-	+	-	-	-	+	-	-	-	-	-	+	-	-	-	-	-	-	-	-	-	-	-	-			STAT1	STAT1
STAT1	-	-	-	-	-	+	-	+	-	+	-	-	-	-	-	-	-	-	+	-	-	-	-	+	-	-	-	+	+	-	+	+			STAT2	STAT2
STAT2	-	-	-	-	-	+	-	+	-	+	-	-	-	-	-	-	-	-	+	-	-	-	-	-	-	-	-	-	+	-	+	-			STAT3	STAT3
STAT3	-	-	-	-	-	+	-	+	-	+	-	-	-	-	-	-	-	-	-	-	-	-	-	-	+	-	-	-	+	+	-	-			STAT4	STAT4
STAT4	-	-	-	-	-	-	-	+	-	+	-	-	-	-	-	-	-	-	-	-	-	-	-	+	-	-	-	-	+	-	-	-			STAT5A	STAT5A
STAT5A	-	-	-	-	-	-	-	+	-	+	-	-	-	-	-	-	-	-	-	-	-	-	-	-	-	+	-	-	+	-	-	-			STAT5B	STAT5B
STAT5B	-	-	-	-	-	+	-	+	-	+	-	-	-	+	-	-	-	-	-	-	-	-	-	-	-	+	-	-	+	-	-	-			STAT6	STAT6
STAT6	-	-	-	-	-	-	-	+	-	+	-	-	+	+	-	-	-	-	-	+	-	-	-	-	-	+	-	-	+	-	-	-			SYK	SYK
SYK	+	-	-	+	-	-	-	+	+	+	-	-	+	+	-	-	-	+	-	-	-	-	-	-	-	-	-	-	-	-	-	-			TAGAP	TAGAP
TAGAP	-	-	-	-	-	-	-	-	-	-	-	-	-	-	-	-	-	+	-	-	-	-	-	-	-	-	-	-	-	-	-	-			TAL1	TAL1
TAL1	-	-	-	-	-	-	-	-	-	-	-	-	-	-	-	-	-	-	-	-	-	-	-	-	-	-	-	-	+	-	-	-			TAP1	TAP1
TAP1	+	-	-	-	-	-	-	-	-	+	-	-	-	-	-	+	-	-	-	-	+	-	-	-	-	-	-	-	-	-	-	-			TAP2	TAP2
TAP2	+	-	-	-	-	-	-	-	-	+	-	-	-	-	-	+	-	-	-	-	+	-	-	-	-	-	-	-	-	-	-	-			TAPBP	TAPBP
TAPBP	+	-	-	-	-	-	-	-	-	-	-	-	-	-	-	+	-	-	-	-	-	-	-	-	-	-	-	-	-	-	-	-			TBK1	TBK1
TBK1	-	-	-	-	-	-	-	+	-	+	-	-	+	+	-	-	-	-	+	-	-	-	-	-	-	-	-	+	-	-	-	-			TBX21	TBX21
TBX21	-	-	-	-	-	-	-	-	-	-	-	-	-	+	-	-	-	-	-	-	-	-	-	+	-	-	-	-	+	-	-	-			TCF4	TCF4
TCF4	-	-	-	-	-	-	-	-	-	-	-	-	-	-	-	-	-	-	-	-	-	-	-	-	-	-	-	-	+	-	-	-			TCF7	TCF7
TCF7	-	-	-	-	-	-	-	-	-	+	-	-	-	+	-	-	-	-	-	-	-	-	-	-	-	-	-	-	+	-	-	-			TFRC	TFRC
TFRC	-	-	-	-	-	-	-	-	-	-	-	-	-	-	-	-	-	-	-	-	+	-	-	-	-	-	-	-	-	-	-	-			TGFB1	TGFB1
TGFB1	-	-	-	-	-	-	-	+	+	+	-	-	-	+	-	-	-	-	-	-	-	-	+	-	+	-	-	-	-	+	-	-			TGFBI	TGFBI
TGFBI	-	-	-	-	+	-	-	-	-	-	-	-	-	-	-	-	-	-	-	-	-	-	-	-	-	-	-	-	-	-	-	-			TGFBR1	TGFBR1
TGFBR1	-	-	-	-	-	-	-	+	-	+	-	-	-	-	-	-	-	-	-	-	-	-	+	-	+	-	-	-	-	+	-	-			TGFBR2	TGFBR2
TGFBR2	-	-	-	-	-	-	-	+	-	+	-	-	-	+	-	-	-	-	-	-	-	-	+	-	+	-	-	-	-	+	-	-			THY1	THY1
THY1	-	-	-	-	-	-	-	-	-	-	-	-	-	+	+	-	-	-	-	-	-	-	-	-	-	-	-	-	-	-	-	-			TICAM1	TICAM1
TICAM1	-	+	-	-	-	-	-	-	-	+	-	-	+	+	-	-	-	+	+	-	-	-	-	-	-	-	-	+	-	-	-	-			TIGIT	TIGIT
TIGIT	-	-	-	-	+	-	-	-	-	-	-	-	-	+	-	-	-	-	-	-	-	-	-	-	-	-	-	-	-	-	-	-			TIRAP	TIRAP
TIRAP	+	-	-	-	-	-	-	-	-	+	-	-	+	+	-	+	-	+	-	-	-	-	-	-	-	-	-	+	-	-	-	-			TLR1	TLR1
TLR1	+	-	-	-	-	-	-	-	-	+	-	-	+	-	-	+	-	-	-	-	-	-	-	-	-	-	-	+	-	-	-	-			TLR2	TLR2
TLR2	+	-	-	-	-	-	-	-	-	+	-	-	+	-	-	+	-	-	-	-	+	-	-	-	-	-	-	+	-	-	-	-			TLR3	TLR3
TLR3	-	-	-	-	-	-	-	-	-	+	-	-	+	-	-	-	-	-	-	-	-	-	-	-	-	-	-	+	-	-	-	-			TLR4	TLR4
TLR4	+	+	-	-	-	-	-	-	-	+	-	-	+	+	-	+	-	+	+	-	+	-	-	-	-	-	-	+	-	-	-	-			TLR5	TLR5
TLR5	-	-	-	-	-	-	-	-	-	+	-	-	+	-	-	-	-	-	-	-	-	-	-	-	-	-	-	+	-	-	-	-			TLR7	TLR7
TLR7	-	-	-	-	-	-	-	-	-	+	-	-	+	-	-	-	-	-	-	-	-	-	-	-	-	-	-	+	-	-	-	-			TLR8	TLR8
TLR8	-	-	-	-	-	-	-	-	-	-	-	-	+	-	-	-	-	-	-	-	-	-	-	-	-	-	-	+	-	-	-	-			TLR9	TLR9
TLR9	-	-	-	-	-	-	-	-	-	+	-	-	+	-	-	-	-	-	-	-	-	-	-	-	-	-	-	+	-	-	-	-			TMEM173	TMEM173
TMEM173	-	-	-	-	-	-	-	-	-	+	-	-	+	-	-	-	-	-	+	-	-	-	-	-	-	-	-	-	-	-	-	-			TNF	TNF
TNF	-	+	-	-	-	-	-	+	-	+	-	-	-	+	-	-	-	+	+	+	-	+	+	-	+	-	+	+	-	-	-	-			TNFAIP3	TNFAIP3
TNFAIP3	-	-	-	-	-	-	-	-	-	+	-	-	+	+	-	-	-	+	+	+	-	-	-	-	-	-	+	-	-	-	-	-			TNFAIP6	TNFAIP6
TNFAIP6	-	-	-	-	-	-	-	-	-	-	-	-	+	-	-	-	-	-	-	-	-	-	-	-	-	-	-	-	-	-	-	-			TNFRSF10C	TNFRSF10C
TNFRSF10C	-	+	-	-	-	-	-	+	-	+	-	-	-	+	-	-	-	-	-	-	-	-	-	-	-	-	-	-	-	-	-	-			TNFRSF11A	TNFRSF11A
TNFRSF11A	-	-	-	-	-	-	-	+	-	-	-	-	-	-	-	-	-	+	-	-	-	-	-	-	-	-	-	-	-	-	-	-			TNFRSF13B	TNFRSF13B
TNFRSF13B	-	-	-	-	-	-	-	+	-	-	-	-	-	+	-	-	-	-	-	-	-	-	-	-	-	-	-	-	-	-	-	-			TNFRSF13C	TNFRSF13C
TNFRSF13C	-	-	-	-	-	-	-	+	-	+	-	-	-	+	-	-	-	+	-	-	-	-	-	-	-	-	-	-	-	-	-	-			TNFRSF14	TNFRSF14
TNFRSF14	+	-	-	-	-	-	-	+	-	+	-	-	-	+	-	-	-	-	-	-	-	-	-	-	-	-	-	-	-	-	-	-			TNFRSF17	TNFRSF17
TNFRSF17	-	-	-	-	-	-	-	+	-	-	-	-	-	-	-	-	-	-	-	-	-	-	-	-	-	-	-	-	-	-	-	-			TNFRSF1B	TNFRSF1B
TNFRSF1B	-	-	-	-	-	-	-	+	-	-	-	-	+	-	-	-	-	-	-	-	-	-	-	-	-	-	+	-	-	-	-	-			TNFRSF4	TNFRSF4
TNFRSF4	-	-	-	-	-	-	-	+	-	-	-	-	-	+	-	-	-	-	-	-	-	-	-	-	-	-	-	-	-	-	-	-			TNFRSF8	TNFRSF8
TNFRSF8	-	-	-	-	-	-	-	+	-	-	-	-	-	-	-	-	-	-	-	-	-	-	-	-	-	-	-	-	-	-	-	-			TNFRSF9	TNFRSF9
TNFRSF9	-	-	-	-	-	-	-	+	-	-	-	-	-	+	-	-	-	-	-	-	-	-	-	-	-	-	-	-	-	-	-	-			TNFSF10	TNFSF10
TNFSF10	-	+	-	-	-	-	-	+	-	+	-	-	-	+	-	-	-	-	-	-	-	-	-	-	-	-	+	-	-	-	-	-			TNFSF11	TNFSF11
TNFSF11	-	-	-	-	-	-	-	+	-	-	-	-	-	+	-	-	-	+	-	-	-	-	-	-	-	-	-	-	-	-	-	-			TNFSF12	TNFSF12
TNFSF12	-	-	-	-	-	-	-	+	-	-	-	-	-	-	-	-	-	-	-	-	-	-	-	-	-	-	-	-	-	-	-	-			TNFSF13B	TNFSF13B
TNFSF13B	-	-	-	-	-	-	-	+	-	-	-	-	-	+	-	-	-	+	-	-	-	-	-	-	-	-	-	-	-	-	-	-			TNFSF15	TNFSF15
TNFSF15	-	-	-	-	-	-	-	+	-	-	-	-	-	-	-	-	-	-	-	-	-	-	-	-	-	-	-	-	-	-	-	-			TNFSF4	TNFSF4
TNFSF4	-	-	-	-	-	-	-	+	-	-	-	-	-	+	-	-	-	-	-	-	-	-	-	-	-	-	-	-	-	-	-	-			TNFSF8	TNFSF8
TNFSF8	-	-	-	-	-	-	-	+	-	-	-	-	-	+	-	-	-	-	-	-	-	-	-	-	-	-	-	-	-	-	-	-			TOLLIP	TOLLIP
TOLLIP	-	-	-	-	-	-	-	+	-	-	-	-	+	-	-	-	-	-	-	-	-	-	-	-	-	-	-	+	-	-	-	-			TP53	TP53
TP53	-	+	-	-	-	-	-	+	+	+	-	-	-	-	-	-	-	-	-	+	-	-	-	-	-	-	-	-	+	-	-	-			TRAF1	TRAF1
TRAF1	-	+	-	-	-	-	-	-	-	+	-	-	-	-	-	-	-	+	-	-	-	-	-	-	-	-	+	-	-	-	-	-			TRAF2	TRAF2
TRAF2	-	+	-	-	-	-	-	+	-	+	-	-	+	+	-	-	-	+	+	+	-	-	-	-	-	-	+	-	-	-	-	-			TRAF3	TRAF3
TRAF3	-	-	-	-	-	-	-	+	-	+	-	-	+	-	-	-	-	+	+	-	-	-	-	-	-	-	+	+	-	-	-	-			TRAF4	TRAF4
TRAF4	-	-	-	-	-	-	-	-	-	-	-	-	-	-	-	-	-	+	-	-	-	-	-	-	-	-	+	-	-	-	-	-			TRAF5	TRAF5
TRAF5	-	-	-	-	-	-	-	-	-	+	-	-	-	-	-	-	-	+	+	-	-	-	-	-	-	-	+	-	-	-	-	-			TRAF6	TRAF6
TRAF6	+	-	+	-	-	-	-	+	-	+	-	-	+	+	-	-	-	+	+	-	-	+	-	-	-	-	-	+	-	-	-	-			TYK2	TYK2
TYK2	-	-	-	-	-	-	-	+	-	+	-	-	-	-	-	-	-	-	+	-	-	-	-	+	+	-	-	-	-	+	+	-			UBE2L3	UBE2L3
UBE2L3	+	-	-	-	-	-	-	-	-	-	-	-	-	-	-	+	-	-	-	-	-	-	-	-	-	-	-	-	-	-	-	-			VCAM1	VCAM1
VCAM1	+	-	-	-	+	-	-	+	-	+	-	-	-	+	+	-	-	+	-	-	-	-	-	-	-	-	+	-	-	-	-	+			VTN	VTN
VTN	-	-	-	-	-	-	+	-	-	+	-	-	+	-	-	-	-	-	-	-	-	-	-	-	-	-	-	-	-	-	-	-			XBP1	XBP1
XBP1	-	-	-	-	-	-	-	-	-	+	-	-	-	+	-	-	-	-	-	+	-	-	-	-	-	-	-	-	+	-	-	-			XCL1	XCL1
XCL1	-	-	-	-	-	+	-	+	-	-	-	-	-	+	-	-	-	-	-	-	-	-	-	-	-	-	-	-	-	-	-	-			XCR1	XCR1
XCR1	-	-	-	-	-	+	-	+	-	-	-	-	-	-	-	-	-	-	-	-	-	-	-	-	-	-	-	-	-	-	-	-			ZAP70	ZAP70
ZAP70	+	-	-	-	-	-	-	-	-	-	-	-	-	+	-	-	-	+	-	-	-	+	-	-	-	-	-	-	-	-	-	-			ZBTB16	ZBTB16
ZBTB16	+	-	-	-	-	-	-	-	-	-	-	-	-	+	-	+	-	-	-	-	-	-	-	-	-	-	-	-	-	-	-	-			ZEB1	ZEB1
ZEB1	-	-	-	-	-	-	-	+	-	-	-	-	-	+	-	-	-	-	-	-	-	-	-	-	-	-	-	-	+	-	-	-			IRF5	IRF5
© 2013-2018 NanoString Technologies											LBL-C0269-02																								CD45RB	PTPRC

### Sheet: Summary
nCounter® Human Immunology V2 Panel - Summary
Table 1. Summary of Annotations
Annotation	# Genes
Adaptive Immune System	141
Apoptosis	54
Autophagy	11
B cell Receptor Signaling	35
Cell Adhesion	60
Chemokine Signaling	63
Complement System	39
Cytokine Signaling	259
Hemostasis	73
Host-pathogen Interaction	252
Immunometabolism	32
Inflammasomes	8
Innate Immune System	201
Lymphocyte Activation	245
Lymphocyte Trafficking	21
MHC Class I Antigen Presentation	39
MHC Class II Antigen Presentation	14
NF-kB Signaling	62
NLR signaling	64
Oxidative Stress	36
Phagocytosis and Degradation	48
T Cell Receptor Signaling	61
TGF-b Signaling	9
Th1 Differentiation	14
Th17 Differentiation	31
Th2 Differentiation	17
TNF Family Signaling	49
TLR Signaling	73
Transcriptional Regulation	53
Treg Differentiation	10
Type I Interferon Signaling	28
Type II Interferon Signaling	36
